# A novel comprehensive Tuberculosis (TB) control programme methodology based on the nexus of participatory action research inspired public health and precision treatment approach

**DOI:** 10.1101/2024.01.02.23300347

**Authors:** Shirsajit Mitra, Partha Jyoti Saikia, Anuja Dutta, Rupam Das, Gokul Das, Tutumoni Baishya, Chayanika Das, Tulika Sarma, Sonali Das, Lekhika Pathak, Bikul Das

**Author notes:** These authors contributed equally (Shirsajit Mitra, Partha Jyoti Saikia). Correspondence: Bikul Das, MBBS, PhD. **Abbreviations:** KTC-KaviKrishna Telemedicine Care, Sualkuchi; KKL: KaviKrishna Laboratory; IKS:Indigenous Knowledge System; K-IKS: KaviKrishna Center of Indian Knowledge System IKIN: Indigenous Kamarupa Information Network; CBPR: Community-based participatory research, MDR: Multi-drug resistant, MTB: Mycobacterium tuberculosis.

## Abstract

Tuberculosis is emerging as a major global health issue for the under-developed regions across the world including India’s North East. Importantly, the incidence of multidrug-resistant (MDR) strain of Mycobacterium tuberculosis (MTB), the causative agent of TB is increasing. Furthermore, the disease is associated with stigma, and therefore people’s wholehearted participation in care, and research support is lacking. Here, we report the development of novel research methodologies through a process of participatory action research (PAR) in India’s Northeast region (NER). The region is economically and socially underdeveloped having approximately 10% higher incidences of TB cases reported than the rest of the country. We have taken an indigenous knowledge system (IKS) based PAR approach, where a century-old local philosophy, Vedic altruism (Jiva Upakara Cikitsha Tantra) has been integrated into our research. Our goal has been to integrate philosophy, clinical care, and the latest clinical, microbiology, and cell biology research tools into one cohesive “knowledge emergence” hub, and then connect it with world’s outstanding research hubs to develop a global PAR against TB. Through this unique PAR-based approach, we were able to identify the stem cell niche as an important factor in TB dormancy, reactivation and MDR evolution. Importantly, we also discovered a natural aerosol-based TB vaccination mechanism. In this paper, we describe various methodologies that we have established as a part of the IKS/PAR-based TB research process. These methodologies include the PAR-based clinical care and monitoring, isolation of live MTB from the peripheral blood and bone marrow-derived progenitor cells, culture and drug-sensitivity test, the challenge of MTB DNA extraction and whole genome sequencing (WGS) from a small population of MTB intracellular to stem cells. We have also developed methodologies to detect viable but non culturable (VBNC) MTB of smear-negative pulmonary TB patients, as well as patients suffering from non-tuberculosis mycobacterium (NTM) infections. These methodologies now enable us to detect patients with an early stage of MDR evolution and compensatory mutation by isolating MTB intracellular to circulating progenitor cells. Importantly, the PAR setup now enables us to collaborate with the world’s leading scientific communities to further our knowledge of TB pathogenesis.

## Supplemental Table 1 for "A novel comprehensive Tuberculosis (TB) control programme methodology based on the nexus of participatory action research inspired public health and precision treatment approach": Mitra S et al_TB patients follow up_KaviKrishna Telemedicine Care_Revised.xlsx

### Sheet: Sheet1
	Sample Reference				Place of Sample Collection				Sample collection Details		Sample Transfer Details				Sample details				Clinical Parameters																																					Drug Testing
S. NO	Sample ID	Patient ID	Age	Gender	State	District	Block	Community	Collection Date	Processing date	Transferred to	Courier date	Receiving date	Processing date	Sample type	Sample volume	Storage conditions (temp. etc)	Sample form	Fever	Fever duration (weeks)	Dry Cough	Dry cough duration (weeks)	Expectoration	Expectoration duration (weeks)	Hemoptysis	Hemoptysis duration (weeks)	Weight loss	Weight loss in Kg	Chest Pain	Chest Pain duration (weeks)	Night sweat	Night Sweats Duration (weeks)	Fatigue	Fatigue duration (weeks)	Loss of appet	Loss of appetite duration (weeks)	Marital status	Smoking status	Smoking Status frequency	Tobacco Chewing	Tobacco Chewing Frequency	Consumption of alcohol	Consumption of alcohol frequency	HIV Status	BCG Scar	Previous history Of TB	TB History	TB History Time	Previous history	ATT Time	ATT Duration	Family History	Family history TB	Family TB type	Currently Medication	STR	INH	RIF	EMB	ETH	PZA	PAS	Amikacin	FQ	KAN	CAP	VIO	Linezolid	Cycloserine	Duration of ATT	ZN D	ZN DC	AFB	MGIT	DST Profile
1	1-20-KKL	DO	26-30	F	ASSAM	KAMRUP(METRO)	GOTANAGAR, GMC	ASSAMESE	Feb 2020	2020-02-22	KKL	NA	2020-02-01	2020-02-22	PULMONARY	3ML	-80	SALIVARY (NA)	Yes	2 weeks	YEs	2 weeks	YES	4 weeks	NO	NA	NO	NA	NO	NA	NO	NA	YES	1 week	NO	NA	MARRIED	NO	NA	NO	NA	NO	NA	NEGATIVE	YES	NO	9	1+6+2	NA	2020-01-01	6	NOT SIGNIFICANT	NOT APPLICABLE	NO	NO		S	S															YES	YES	S
2	2-20-KKL	DO	26-30	F	ASSAM	KAMRUP(METRO)	MALIGAON, GMC	ASSAMESE	Feb 2020	2020-02-22	KKL	NA	2020-02-22	2020-02-22	PULMONARY	5 ML	-80	SALIVARY (NA)	YES	3 weeks	YES	4 week	YES	3 weeks	NO	NO	NO	NA	YES	2 weeks	YES	2 weeks	YES	2 weeks	YES	1 week	Unmarried	NO	NA	NO	NA	NO	NA	NEGATIVE	YES	NO	9	2+6+1	NA	2020-01-03	6	NOT SIGNIFICANT	NOT APPLICABLE	NO	NO		S	S															YES	YES	S
3	3-20-KKL	DO	16-20	F	ASSAM	KAMRUP(METRO)	FATASIL, AMBARI GMC	KARBI	Feb 2020	2020-02-22	KKL	NA	2020-02-22	2020-02-22	PULMONARY	3ML	-80	SALIVARY (NA)	NO	NA	YES	2 and half weeks	YES	2 weeks	NO	NO	NO	NA	NO	NO	NO	NA	NO	NA	NO	NA	Unmarried	NO	NA	NO	NA	NO	NA	NEGATIVE	YES	NO	12	3+6+3	NA	2020-01-03	6	NOT SIGNIFICANT	NOT APPLICABLE	NO	NO		S	S															YES	YES	S
4	4-20-KKL	DO	35-40	M	ASSAM	KAMRUP(METRO)	PANJABARI, GMC	KHASI	Feb 2020	2020-02-22	KKL	NA	2020-02-22	2020-02-22	PULMONARY	3ML	-80	MUCOUS (NA)	YES	1 week	YES	5 weeks	YES	1 week	NO	NO	YES	6KG	YES	3 weeks	YES	3 weeks	YES	7 weeks	YES	8 weeks	MARRIED	YES	TWICE DAILY	YES	THRICE DAILY	YES	ONCE/WEEK	NEGATIVE	YES	NO	11	4+6+1	NA	2020-01-03	6	NOT SIGNIFICANT	NOT APPLICABLE	NO	NO		S	S															YES	YES	S
5	5-20-KKL	DO	46-50	M	MEGHALAYA	RI-BHOI	BYRNIHUT	KHASI	Feb 2020	2020-02-01	KKL	NA	2020-02-01	2020-02-01	PULMONARY	7ML	-80	MUCOUS (NA)	NO	NO	NO	NO	YES	6 week	NO	NO	YES	2	NO	NO	YES	2	YES	2	YES	3	MARRIED	YES	2PACK/DAY	NO	NO	NO	NO	NEGATIVE	YES	NO	10	2+6+2	NA	2020-02-01	6	NOT SIGNIFICANT	NOT APPLICABLE	NO	NO		S	S															YES	YES	S
6	6-20-KKL	DO	36-40	M	ASSAM	KAMRUP(METRO)	PANJABARI, GMC	MARWARI	2020-02-01	2020-02-27	KKL	NA	2020-02-27	2020-02-27	PULMONARY	7ML	-80	SALIVARY (NA)	NO	NO	YES	2 weeks	YES	2 weeks	NO	NO	NO	NA	NO	NA	NO	2 weeks	NO	NA	YES	1 week	Married	YES	ocassionally	YES	4-5 times/day	YES	ONCE/WEEK	NEGATIVE	YES	NO	10	1+6+3	NA	2020-07-03	6	NOT SIGNIFICANT	NOT APPLICABLE	NO	NO		S	S															YES	YES	S
7	7-20-KKL	DO	56-60	M	ASSAM	KAMRUP RURAL	JYOTIKUCHI, SUALKUCHI	KAIBARTA	2020-03-01	2020-03-07	KKL	NA	2020-03-07	2020-03-07	PULMONARY	2ML	-80	MUCOPURULENT (3+)	YES	1 week	YES	3 weeks	YES	1.5 weeks	NO	NO	YES	7 Kg	YEs	1 week	YES	1 week	YES	4 weeks	YES	6 weeks	Married	NO	NA	YES	3-4 times/day	NO	NO	NEGATIVE	YES	NO	9	2+6+1	NA	2020-04-01	6	NOT SIGNIFICANT	NOT APPLICABLE	NO	NO
8	8-20-KKL	DO	36-40	M	ASSAM	KAMRUP(METRO)	2 NO, BARUABARI, SONAPUR	TIWA	2020-03-07	2020-04-07	KKL	NA	2020-04-07	2020-04-07	PULMONARY	2ML	-80	MUCOPURULENT (2+)	YES	1 week	YES	7 weeks	YES	2 weeks	NO	NO	YES	3 Kg	YEs	2 weeks	YES	1 week	YES	2 weeks	YES	2 weeks	Married	YES	TWICE DAILY	YES	THRICE DAILY	YES	ONCE/WEEK	NEGATIVE	YES	NO	11	3+6+2	NA	2020-03-01	6	NOT SIGNIFICANT	NOT APPLICABLE	NO	NO
9	9-20-KKL	DO	36-40	M	ASSAM	KAMRUP(METRO)	BHORDUAR, JHAROBARI BLOCK	MARWARI	2020-03-07	2020-03-07	KKL	NA	2020-03-07	2020-03-07	PULMONARY	1.5 ML	-80	MUCOPURULENT (3+)	NO	NA	YES	6 weeks	YES	4 weeks	YES	2 episodes	YES	5 Kg	YEs	1.5 weeks	YES	1 week	YES	3 weeks	YES	2 weeks	Married	NO	NA	YES	3-4 times/day	NO	NO	NEGATIVE	YES	NO	8	1+6+1	NA	2020-03-01	6	NOT SIGNIFICANT	NOT APPLICABLE	NO	NO
10	10-20-KKL	DO	31-35	M	ASSAM	KAMRUP(METRO)	KRISHNANAGAR,JAPORIGHOG, GMC	MARWARI	2020-02-27	2020-02-27	KKL	NA	2020-02-27	2020-02-27	PULMONARY	2ML	-80	MUCOPURULENT (1+)	YES	1 week	YES	9 weeks	YES	3.5 weeks	NO	NO	YES	8Kg	YEs	1 week	YES	1 week	YES	6 weeks	YES	5 weeks	Unmarried	YES	TWICE DAILY	YES	4 TIMES DAILY	YES	ONCE/WEEK	NEGATIVE	YES	NO	10	3+6+1	NA	2020-02-01	6	NOT SIGNIFICANT	NOT APPLICABLE	NO	NO
11	11-20-KKL	DO	31-35	M	MEGHALAYA	RI-BHOI	BYRNIHUT	KHASI	2020-02-01	2020-02-01	KKL	NA	2020-02-01	2020-02-01	PULMONARY	5.5ML	-80	MUCOPURULENT (3+)	YES	3	YEs	2	YES	8	NO	NO	YES	10	YES	5	YES	3	YES	8	YES	10	MARRIED	NO	NO	YES	4/DAY	YES	3-4/WEEK	NEGATIVE	YES	NO	10	2+6+2	NA	2020-07-04	6	NOT SIGNIFICANT	NOT APPLICABLE	NO	NO
12	12-20-KKL	DO	2015-11-01	F	ASSAM	NAGAON	SAMOGURI	TIWA	2020-03-01	2020-03-01	KKL	NA	2020-03-01	2020-03-01	PULMONARY	4ML	-80	SALIVARY (NA)	YES	2 weeks	YES	12 weeks	YES	3 weeks	NO	NO	NO	NA	NO	NO	NO	NA	NO	NA	YES	1 week	Unmarried	NO	NO	NO	NO	NO	NO	NEGATIVE	YES	NO	12	3+6+3	NA	2020-07-04	6	NOT SIGNIFICANT	NOT APPLICABLE	NO	NO
13	13-20-KKL	DO	61-65	F	ASSAM	HOJAI	HOJAI	TIWA	2020-03-22	2020-03-01	KKL	NA	2020-03-01	2020-03-01	PULMONARY	6ML	-80	SALIVARY (NA)	YES	1 week	YES	6 weeks	YES	4 weeks	NO	NO	YES	1.5 Kg	NO	NO	YES	1.5 weeks	YES	3 weeks	YES	2 weeks	Married	NO	NA	YES	3-4 times/day	NO	NO	NEGATIVE	YES	NO	8	1+6+1	NA	2020-08-03	6	NOT SIGNIFICANT	NOT APPLICABLE	NO	NO
14	14-20-KKL	DO	36-40	F	ASSAM	KAMRUP(METRO)	DIGARU, SONAPUR BLOCK	KALITA	2020-02-27	2020-02-27	KKL	NA	2020-02-27	2020-02-27	PULMONARY	2.5ML	-80	MUCOPURULENT (3+)	NO	NA	YES	3 weeks	YES	2 weeks	YES	3 episodes	YES	6 Kg	YEs	1 week	YES	3 weeks	YES	8 weeks	YES	8 weeks	Married	NO	NO	NO	NO	NO	NO	NEGATIVE	YES	NO	9	1+6+2	NA	2020-08-03	6	NOT SIGNIFICANT	NOT APPLICABLE	NO	NO
15	15-20-KKL	DO	26-30	M	ASSAM	KAMRUP(METRO)	BARAGHARIA, SONAPUR	KOCH	2020-02-27	2020-02-27	KKL	NA	2020-02-27	2020-02-27	PULMONARY	6ML	-80	MUCOPURULENT (1+)	NO	NO	YES	4 weeks	YES	3.5 weeks	NO	NO	YES	2.5 Kg	NO	NA	NO	NA	YES	2 weeks	YES	2 weeks	Unmarried	YES	TWICE DAILY	YES	THRICE DAILY	YES	ONCE/WEEK	NEGATIVE	YES	NO	10	1+6+3	NA	2020-12-03	6	NOT SIGNIFICANT	NOT APPLICABLE	NO	NO
16	16-20-KKL	DO	21-25	M	ASSAM	GOALPARA	TAPANG, HAHUA	MISING	2020-02-25	2020-02-27	KKL	NA	2020-02-27	2020-02-27	PULMONARY	1ML	-80	SALIVARY (NA)	NO	NO	YES	6 weeks	YES	2 weeks	NO	NO	YES	3 kg	NO	NA	NO	NA	YES	3 weeks	YES	3 weeks	Unmarried	NO	NA	YES	3-4 times/day	NO	NO	NEGATIVE	YES	NO	9	2+6+1	NA	2020-12-03	6	NOT SIGNIFICANT	NOT APPLICABLE	NO	NO
17	17-20-KKL	DO	36-40	M	ASSAM	KAMRUP(METRO)	BELTOLA, GMC	PUNJABI	2020-02-01	2020-02-27	KKL	NA	2020-02-27	2020-02-27	PULMONARY	2ML	-80	SALIVARY (NA)	NO	NO	YES	9 weeks	YES	4 weeks	NO	NO	YES	2 Kg	NO	NA	NO	NA	NO	NA	YES	2 weeks	Married	YES	1 PACKET/WEEK	NO	NA	NO	NO	NEGATIVE	YES	NO	11	3+6+2	NA	2020-12-03	6	NOT SIGNIFICANT	NOT APPLICABLE	NO	NO		S	S															YES	YES	S
18	18-20-KKL	DO	36-40	M	ASSAM	KOKRAJHAR	AFLA GAON, DOTMA	BODO	2020-06-03	2020-07-03	KKL	NA	2020-07-03	NA	PULMONARY	4.5 ML	-80	SALIVARY (NA)	NO	NO	YES	8 weeks	YES	2 weeks	NO	NO	NO	NA	NO	NA	NO	NA	YES	6 weeks	NO	NA	Unmarried	NO	NO	YES	5-6/DAY	NO	NO	NEGATIVE	YES	NO	11	2+6+3	NA	2020-03-01	6	NOT SIGNIFICANT	NOT APPLICABLE	NO	NO
19	19-20-KKL	DO	31-35	M	ASSAM	KAMRUP(METRO)	RUKMININAGAR DISPUR, GMC	DIMASA	2020-07-03	2020-07-03	KKL	NA	2020-07-03	2020-07-03	PULMONARY	3ML	-80	MUCOPURULENT (1+)	YES	1 week	YES	7 weeks	YES	3 weeks	NO	NO	YES	4 Kg	YES	1 week	YES	1 week	YES	4 weeks	YES	2 weeks	Married	YES	TWICE DAILY	YES	THRICE DAILY	YES	ONCE/WEEK	NEGATIVE	YES	NO	11	3+6+2	NA	2020-03-02	6	NOT SIGNIFICANT	NOT APPLICABLE	NO	NO
20	20-20-KKL	DO	61-65	M	ASSAM	MORIGAON	MORIGAON	TIWA	2020-06-03	2020-07-03	KKL	NA	2020-07-03	2020-07-03	PULMONARY	2.5ML	-80	MUCOPURULENT (2+)	YES	1 week	YES	9 weeks	YES	2 weeks	YES	1 episode	YES	6KG	YES	3 weeks	YES	3 weeks	YES	5 weeks	YES	8 weeks	MARRIED	NO	NO	YES	2-3/DAY	NO	NO	NEGATIVE	YES	NO	8	1+6+1	NA	2020-03-03	6	NOT SIGNIFICANT	NOT APPLICABLE	NO	NO		S	S															YES	YES	S
21	21-20-KKL	DO	26-30	M	ASSAM	BONGAIGAON	KAHIBARI	BODO	2020-06-03	2020-07-03	KKL	NA	2020-07-03	2020-07-03	PULMONARY	3ML	-80	MUCOPURULENT (3+)	YES	3 weeks	YES	6 weeks	YES	3 weeks	YeS	2 episodes	YES	3 Kg	YES	2 weeks	YES	2 weeks	YES	3 weeks	YES	3 weeks	Unmarried	YES	TWICE DAILY	YES	THRICE DAILY	YES	ONCE/WEEK	NEGATIVE	YES	NO	9	2+6+1	NA	2020-03-04	6	NOT SIGNIFICANT	YES	NO	NO
22	22-20-KKL	DO	36-40	M	ASSAM	KAMRUP(METRO)	CENTRAL JAIL, GMC	KOCH	2020-12-01	2020-12-01	KKL	NA	2020-12-01	2020-12-01	PULMONARY	8ML	-80	MUCOPURULENT (2+)	NO	NO	YES	4 weeks	YES	2 weeks	NO	NO	NO	NA	YEs	1 week	NO	NA	NO	NA	NO	NA	Unmarried	NO	NO	NO	NO	NO	NO	NEGATIVE	YES	NO	11	3+6+2	NA	2020-01-01	6	NOT SIGNIFICANT	NOT APPLICABLE	NO	NO
23	23-20-KKL	DO	56-60	M	ASSAM	BARPETA	BARPETA	KAIBARTA	2020-11-03	2020-11-03	KKL	NA	2020-11-03	2020-11-03	PULMONARY	5ML	-80	MUCOPURULENT (2+)	YES	1 week	YES	8 weeks	YES	1 week	YES	NO	YES	6KG	YES	3 weeks	YES	3 weeks	YES	12 weeks	YES	10 weeks	MARRIED	YES	TWICE DAILY	YES	THRICE DAILY	YES	ONCE/WEEK	NEGATIVE	YES	NO	10	1+6+3	NA	2020-03-01	6	NOT SIGNIFICANT	NOT APPLICABLE	NO	NO
24	24-20-KKL	DO	41-45	M	ASSAM	KAMRUP RURAL	NO 1 DEUKHAL KAMALPUR	KALITA	2020-03-02	2020-03-02	KKL	NA	2020-03-02	2020-03-02	PULMONARY	2ML	-80	MUCOPURULENT (2+)	YES	3 weeks	YES	9 week	YES	3 weeks	NO	NO	YES	3 Kg	YES	2 weeks	YES	2 weeks	YES	9 weeks	YES	4 weeks	Unmarried	NO	NO	NO	NO	NO	NO	NEGATIVE	YES	NO	11	3+6+2	NA	2020-03-01	6	NOT SIGNIFICANT	NOT APPLICABLE	NO	NO		S	S															YES	YES	S
25	25-20-KKL	DO	26-30	M	ASSAM	KAMRUP(METRO)	GOTANAGAR, GMC	TAANTI	2020-01-01	2020-01-27	KKL	NA	2020-01-27	2020-01-27	PULMONARY	6ML	-80	MUCOPURULENT (1+)	YES	1 week	YES	13 weeks	YES	4 weeks	NO	NO	YES	6KG	YES	3 weeks	YES	3 weeks	YES	6 weeks	YES	8 weeks	MARRIED	NO	NA	YES	3-4 times/day	NO	NO	NEGATIVE	YES	NO	9	1+6+2	NA	2020-07-02	6	NOT SIGNIFICANT	NOT APPLICABLE	NO	NO
26	26-20-KKL	DO	36-40	M	ARUNACHAL PRADESH	LOHIT	DONGLA, TEJU	IDU-MISIMI	2020-11-01	2020-12-01	KKL	NA	2020-12-01	2020-12-01	PULMONARY	8ML	-80	MUCOPURULENT (2+)	YES	2	YES	2	YES	6	NO	NO	YES	3	NO	NO	YES	1	YES	3	YES	4	MARRIED	YES	2-3PACK/DAY	NO	NO	NO	NO	NEGATIVE	YES	NO	9	2+6+1	NA	2020-01-01	6	NOT SIGNIFICANT	NOT APPLICABLE	NO	NO
27	27-20-KKL	DO	56-60	M	ASSAM	KAMRUP(METRO)	KAHILIPARA, GMC	DEURI	2020-03-01	2020-03-01	KKL	NA	2020-03-01	2020-03-01	PULMONARY	3.5ML	-80	SALIVARY (NA)	NO	NO	YES	3 weeks	YES	2.5 weeks	NO	NO	NO	NA	NO	NA	NO	NO	NO	NA	YES	1 week	Married	YES	1 PACKET/DAY	NO	NO	YES	ONCE/WEEK	NEGATIVE	YES	NO	9	1+6+2	NA	2020-06-04	6	NOT SIGNIFICANT	NOT APPLICABLE	NO	NO
28	28-20-KKL	DO	31-35	F	ASSAM	KAMRUP(METRO)	NOONMATI, GMC	MUSLIM	2020-07-03	2020-07-03	KKL	NA	2020-07-03	2020-07-03	PULMONARY	7ML	-80	MUCOPURULENT (3+)	YES	1 week	YES	5 weeks	YES	2 weeks	NO	NO	YES	6KG	YES	3 weeks	YES	3 weeks	YES	7 weeks	YES	8 weeks	MARRIED	NO	TWICE DAILY	NO	NO	NO	NO	NEGATIVE	YES	NO	10	2+6+2	NA	2020-04-01	6	NOT SIGNIFICANT	NOT APPLICABLE	NO	NO
29	29-20-KKL	DO	61-65	M	ASSAM	NAGAON	RAHA	KOCH	2020-10-03	2020-11-03	KKL	NA	2020-11-03	2020-11-03	PULMONARY	4ML	-80	SALIVARY (NA)	YES	3 weeks	YES	4	YES	3 weeks	NO	NO	YES	3 Kg	YES	2 weeks	YES	2 weeks	YES	4 weeks	YES	6 weeks	MARRIED	YES	TWICE DAILY	YES	5 TIMES DAILY	NO	NA	NEGATIVE	YES	NO	8	1+6+1	NA	2020-03-01	6	NOT SIGNIFICANT	NOT APPLICABLE	NO	NO
30	30-20-KKL	DO	51-55	M	ASSAM	KAMRUP METRO	KAPAPANI BARAGAON	SONOWAL-KOCHARI	2020-07-03	2020-07-03	KKL	NA	2020-07-03	2020-07-03	PULMONARY	3ML	-80	MUCOPURULENT (3+)	YES	2	YES	2	YES	6	YES	2	YES	10	YES	6	YES	3	YES	5	YES	8	UNMARRIED	NO	NO	YES	4-5/DAY	NO	NO	NEGATIVE	YES	NO	9	1+6+2	NA	2020-03-02	6	NOT SIGNIFICANT	NOT APPLICABLE	NO	NO
31	31-20-KKL	DO	46=50	M	ASSAM	KAMRUP(METRO)	BONDA PATHARQUARY, GMC	TAI AHOM	2020-07-03	2020-07-03	KKL	NA	2020-07-03	2020-07-03	PULMONARY	2ML	-80	MUCOPURULENT (2+)	YES	1 week	YES	5 weeks	YES	2 weeks	NO	NO	YES	6KG	YES	3 weeks	YES	3 weeks	YES	8 weeks	YES	8 weeks	MARRIED	NO	NA	YES	3-4 times/day	NO	NA	NEGATIVE	YES	NO	9	2+6+1	NA	2020-03-03	6	NOT SIGNIFICANT	NOT APPLICABLE	NO	NO
32	32-20-KKL	DO	41-45	F	MEGHALAYA	WEST GARO HILLS	RONGRAM	GARO	2020-01-01	2020-01-01	KKL	NA	2020-01-01	2020-01-01	PULMONARY	10ML	-80	MUCOPURULENT (1+)	YES	2	YEs	3	YES	6	NO	NO	NO	NO	NO	NO	YES	1	YES	3	YES	3	MARRIED	NO	NO	NO	NO	NO	NO	NEGATIVE	YES	NO	9	1+6+2	NA	2020-08-02	6	NOT SIGNIFICANT	NOT APPLICABLE	NO	NO
33	33-20-KKL	DO	36-40	M	ASSAM	KAMRUP METRO	AMSING,JORABAT, GMC	MUSLIM	2020-05-03	2020-05-03	KKL	NA	2020-05-03	2020-05-03	PULMONARY	1.5ML	-80	MUCOPURULENT (1+)	YES	3 weeks	YES	7 week	YES	3.5 weeks	YeS	2 episodes	YES	3 Kg	YES	2 weeks	YES	2 weeks	YES	5 weeks	YES	3 weeks	Unmarried	YES	TWICE DAILY	YES	2-3/DAY	YES	ONCE/DAY	NEGATIVE	YES	NO	11	2+6+3	NA	19/3/2020	6	NOT SIGNIFICANT	NOT APPLICABLE	NO	NO
34	34-20-KKL	DO	31-35	M	MEGHALAYA	WEST GARO HILLS	RONGRAM	GARO	2020-01-01	2020-01-01	KKL	NA	2020-01-01	2020-01-01	PULMONARY	5ML	-80	SALIVARY (NA)	NO	NO	YES	1	YES	5	NO	NO	NO	NO	YES	1	NO	NO	YES	2	YES	3	YES	YES	1-2/DAY	NO	NO	NO	NO	NEGATIVE	YES	NO	8	1+6+1	NA	2020-08-02	6	NOT SIGNIFICANT	NOT APPLICABLE	NO	NO
35	35-20-KKL	DO	36-40	M	ASSAM	BISWANATH CHARIALI	SOOTEA	MUSLIM	2020-08-01	2020-08-01	KKL	NA	2020-08-31	2020-08-31	PULMONARY	2ML	-80	MUCOPURULENT (2+)	YES	3 weeks	YES	9 week	YES	2 weeks	NO	NO	YES	3 Kg	YES	2 weeks	YES	2 weeks	YES	4 weeks	YES	4 weeks	MARRIED	NO	NA	YES	3-5 times/day	NO	NA	NEGATIVE	YES	NO	9	2+6+1	NA	2020-11-09	6	NOT SIGNIFICANT	NOT APPLICABLE	NO	NO		S	R															YES	YES	RIF
36	36-20-KKL	DO	21-25	M	ASSAM	KAMRUP METRO	CHANDRAPUR BLOCK	MORAN	2020-08-31	2020-08-31	KKL	NA	2020-08-31	2020-08-31	PULMONARY	1.5ML	-80	MUCOPURULENT (3+)	YES	2 weeks	YES	6 weeks	YES	2	YES	2	YES	8	YES	4	YES	3	YES	6	YES	8	Unmarried	NO	NO	NO	NO	NO	NO	NEGATIVE	YES	NO	20	3+9+3+5	NA	2020-11-09	9	NOT SIGNIFICANT	NOT APPLICABLE	NO	NO		S	R															YES	YES	RIF
37	37-20-KKL	DO	66-70	M	ASSAM	KAMRUP METRO	BHARALUMUKH, GMC	AHOM	2020-08-01	2020-08-31	KKL	NA	2020-08-31	2020-08-31	PULMONARY	2.5ML	-80	SALIVARY (1+)	YES	3 weeks	YES	8 week	YES	3 weeks	NO	NO	NO	NA	NO	NA	NO	NA	YES	2 weeks	YES	3 weeks	MARRIED	NO	TWICE DAILY	NO	NO	YES	1/DAY	NEGATIVE	YES	YES	17	3+9+3+2	NA	2020-11-09	9	NOT SIGNIFICANT	NOT APPLICABLE	NO	NO		S	R															YES	YES	RIF
38	38-20-KKL	DO	36-40	M	ASSAM	KARBI ANGLONG	KARBI ANGLONG	BENGALI	2020-08-01	2020-08-31	KKL	NA	2020-08-31	2020-08-31	PULMONARY	6ML	-80	SALIVARY (1+)	YES	1 week	YES	5 weeks	YES	2 weeks	NO	NO	NO	NA	NO	NA	NO	NA	NO	NA	YES	4 weeks	Unmarried	YES	3-4/DAY	NO	NO	YES	2-3TIMES/DAY	NEGATIVE	YES	NO	20	2+9+4+5	NA	2020-11-09	9	NOT SIGNIFICANT	NOT APPLICABLE	NO	NO
39	39-20-KKL	DO	16-20	F	ASSAM	KAMRUP METRO	HENGERABARI, GMC	BODO	2020-03-01	2020-03-20	KKL	NA	2020-03-20	2020-03-20	PULMONARY	7ML	-80	SALIVARY (NA)	YES	3 weeks	YES	4 weeks	YES	4 weeks	NO	NO	NO	NA	NO	NA	NO	NA	NO	NA	YES	2 weeks	Unmarried	NO	NO	NO	NO	NO	NO	NEGATIVE	YES	NO	9	1+6+2	NA	30/3/2020	6	NOT SIGNIFICANT	YES	NO	NO
40	40-20-KKL	DO	26-30	M	ASSAM	GOLAGHAT	KACHUGAON, GOLAGHAT	NEPALI	2020-03-01	2020-03-21	KKL	NA	2020-03-21	2020-03-21	PULMONARY	8ML	-80	MUCOUS	NO	NO	YES	2 WEEKS	YES	4	NO	NO	YES	2	YES	3	YES	3 WEEKS	YES	6 WEEKS	YES	2 WEEKS	MARRIED	YES	TWICE DAILY	YES	2-3 TIMES DAILY	YES	2 TIMES/WEEK	NEGATIVE	YES	NO	9	2+6+1	NA	30/3/2020	6	NOT SIGNIFICANT	NOT APPLICABLE	NO	NO
41	41-20-KKL	DO	26-30	M	ARUNACHAL PRADESH	LOHIT	DOMUE, TEJU	IDU-MISIMI	2020-11-01	2020-12-01	KKL	NA	2020-12-01	2020-12-01	PULMONARY	4ML	-80	MUCOPURULENT (3+)	YES	2	YES	2	YES	3	NO	NO	YES	12	YES	8	YES	4	YES	10	YES	4	MARRIED	YES	4	YES	2-3/DAY	YES	4-5/WEEK	NEGATIVE	YES	NO	10	3+6+1	NA	30/3/2020	6	NOT SIGNIFICANT	NOT APPLICABLE	NO	NO
42	42-20-KKL	DO	26-30	M	ASSAM	KAMRUP METRO	INDRAPUR	MUSLIM	2020-03-01	2020-03-20	KKL	NA	2020-03-20	2020-03-20	PULMONARY	7ML	-80	MUCOPURULENT (3+)	YES	2 weeks	YES	3 WEEKS	YES	3	NO	NO	YES	8Kg	YES	2 WEEKS	YES	2 WEEKS	YES	10 WEEKS	YES	4 WEEKS	Unmarried	NO	NA	NO	NO	YES	DAILY	NEGATIVE	YES	NO	8	1+6+1	NA	2020-01-04	6	NOT SIGNIFICANT	NOT APPLICABLE	NO	NO
43	43-20-KKL	DO	36-40	M	ASSAM	BONGAIGOAN	BONGAIGOAN	MUSLIM	2020-03-01	2020-03-28	KKL	NA	2020-03-28	2020-03-28	PULMONARY	4ML	-80	MUCOPURULENT (1+)	YES	1 week	YES	5 weeks	YES	1 week	NO	NO	YES	4	YES	3 weeks	YES	3 weeks	YES	8 weeks	YES	10 weeks	MARRIED	YES	TWICE DAILY	YES	THRICE DAILY	YES	ONCE/WEEK	NEGATIVE	YES	NO	11	2+6+3	NA	2020-10-04	6	NOT SIGNIFICANT	NOT APPLICABLE	NO	NO
44	44-20-KKL	DO	36-40	F	ASSAM	KAMRUP METRO	KHETRI SONAPUR BLOCK	BODO	2020-03-26	2020-03-26	KKL	NA	2020-03-26	2020-03-26	PULMONARY	3ML	-80	SALIVARY (NA)	YES	3 weeks	YES	7 week	YES	3 weeks	NO	NO	YES	3 Kg	YES	2 weeks	YES	2 weeks	YES	5 weeks	YES	4 weeks	MARRIED	NO	NA	YES	2-3/DAY	NO	NA	NEGATIVE	YES	NO	10	1+6+3	NA	2020-08-04	6	NOT SIGNIFICANT	NOT APPLICABLE	NO	NO
45	45-20-KKL	DO	61-65	M	ASSAM	NALBARI	MUSALPUR	BRAHMIN	2020-03-26	2020-03-26	KKL	NA	2020-03-20	2020-03-20	PULMONARY	5ML	-80	MUCOPURULENT (1+)	YES	1 week	YES	4 weeks	YES	5 week	NO	NO	NO	NO	NO	NO	NO	NO	YES	2 WEEKS	YES	8 weeks	MARRIED	NO	NO	NO	NO	YES	2-3 TIMES/WEEK	NEGATIVE	YES	NO	9	1+6+2	NA	2020-01-04	6	NOT SIGNIFICANT	NOT APPLICABLE	NO	NO
46	46-20-KKL	DO	46-50	M	ASSAM	SIVASAGAR	BARHOITING, SVS	BARHOI	2020-03-26	2020-03-21	KKL	NA	2020-03-21	2020-03-21	PULMONARY	3ML	-80	BLOODSTAINED (3+)	YES	2 WEEKS	YES	3 WEEKS	YES	3 WEEKS	YES	1	YES	6 KG	YES	3 weeks	YES	3 WEEKS	YES	10 WEEKS	YES	5 WEEKS	MARRIED	YES	TWICE DAILY	YES	THRICE DAILY	YES	ONCE/WEEK	NEGATIVE	YES	NO	9	2+6+1	NA	2020-01-04	6	NOT SIGNIFICANT	NOT APPLICABLE	NO	NO		S	S															YES	YES	S
47	47-20-KKL	DO	36-40	M	ASSAM	KAMRUP METRO	JALUKBARI	NEPALI	2020-03-26	2020-03-25	KKL	NA	2020-03-25	2020-03-25	PULMONARY	2ML	-80	MUCOUS (NA)	YES	3 weeks	YES	9week	YES	2 weeks	NO	NO	YES	3 Kg	YES	2 weeks	YES	2 weeks	YES	5 weeks	YES	4 weeks	Unmarried	NO	NA	YES	3-4 times/day	NO	NA	NEGATIVE	YES	NO	10	3+6+1	NA	2020-10-04	6	NOT SIGNIFICANT	NOT APPLICABLE	NO	NO		S	S															YES	YES	S
48	48-20-KKL	DO	36-40	M	ARUNACHAL PRADESH	LOWER DIBANG VALLEY	ROING	IDU-MISIMI	2020-11-01	2020-12-01	KKL	NA	2020-12-01	2020-12-01	PULMONARY	6ML	-80	MUCOPURULENT (2+)	YES	2 weeks	YES	2 WEEK	YES	4 WEEKS	NO	NO	YES	3 KG	YES	2 WEEKS	YES	2 WEEKS	YES	2 WEEKS	YES	2	YES	YES	1-2/DAY	YES	2-3/DAY	NO	NO	NEGATIVE	YES	NO	9	1+6+2	NA	21/1/2020	6	NOT SIGNIFICANT	NOT APPLICABLE	NO	NO		S	S															YES	YES	S
49	49-20-KKL	DO	21-25	M	ASSAM	BAKSA	KOLAKACHI,TAMULPUR	BODO	2020-02-01	2020-02-22	KKL	NA	2020-02-22	2020-02-22	PULMONARY	4ML	-80	MUCOPURULENT (3+)	YES	3 WEEKS	YES	2 WEEKS	YES	5	NO	NO	YES	8	YES	3	YES	3	YES	6	YES	8	NO	YES	2-3PKT/WK	YES	4-5/DAY	NO	NO	NEGATIVE	YES	NO	15	2+9+2+4	NA	2020-01-03	9	NOT SIGNIFICANT	NOT APPLICABLE	NO	NO		S	S															YES	YES	S
50	50-20-KKL	DO	16-20	M	ASSAM	CHORAIDEU	GARGAON	AHOM	2020-02-01	2020-02-23	KKL	NA	2020-02-23	2020-02-23	PULMONARY	5ML	-80	SALIVARY (MDR)	YES	2 weeks	YES	1 WEEKS	YES	6	YES	1	YES	7	YES	6	YES	4	YES	6	YES	8	NO	NO	NO	NO	NO	NO	NO	NEGATIVE	YES	NO	17	3+9+2+3	NA	2020-05-03	9	NOT SIGNIFICANT	NOT APPLICABLE	NO	NO		S	R															YES	YES	RIF
51	51-20-KKL	DO	51-55	M	ASSAM	KAMRUP METRO	Bamunimaidam Railway Colony, GMC	NEPALI	2020-01-27	2020-01-27	KKL	NA	2020-01-27	2020-01-27	PULMONARY	2.5ML	-80	MUCOUS (MDR)	NO	NO	NO	NO	NO	NO	YES	1	YES	12	YES	8	YES	6	YES	10	YES	10	YES	YES	1-2/DAY	YES	2-4/DAY	YES	2-3/WK	NEGATIVE	YES	YES	19	3+9+4+3	NA	2020-07-02	9	NOT SIGNIFICANT	NOT APPLICABLE	NO	NO		S	R															YES	YES	RIF
52	52-20-KKL	DO	16-20	F	ASSAM	KAMRUP METRO	CHANDRAPUR	MUSLIM	2020-06-01	2020-06-22	KKL	NA	2020-06-22	2020-06-22	PULMONARY	2.5ML	-80	MUCOUS (MDR)	YES	2 WEEKS	YES	3 WEEKS	YES	4	NO	NO	YES	10	YES	3	YES	5	YES	8	YES	12	NO	NO	NO	NO	NO	NO	NO	NEGATIVE	YES	NO	18	3+9+2+4	NA	2020-01-07	9	NOT SIGNIFICANT	NOT APPLICABLE	NO	NO		S	R															YES	YES	RIF
53	53-20-KKL	DO	26-30	M	ASSAM	KAMRUP METRO	Lalganesh GMC	AHOM	2020-06-24	2020-06-24	KKL	NA	2020-06-24	2020-06-24	PULMONARY	4ML	-80	SALIVARY (MDR)	YES	4 WEEKS	YES	2 WEEKS	YES	6	NO	NO	YES	14	YES	4	YES	6	YES	12	YES	10	NO	YES	2-4/DAY	NO	NO	YES	2-4/WK	NEGATIVE	YES	NO	18	3+9+4+2	NA	2020-03-07	9	NOT SIGNIFICANT	NOT APPLICABLE	NO	NO		S	R															YES	YES	RIF
54	54-20-KKL	DO	46-50	M	ASSAM	DIBRUGARH	KHUANG, NAHARKATIA	MORAN	2020-06-30	2020-02-07	KKL	NA	2020-02-07	2020-02-07	PULMONARY	5ML	-80	SALIVARY (MDR)	YES	3 WEEKS	YES	3 WEEKS	YES	5	NO	NO	YES	12	YES	5	YES	7	YES	8	YES	6	YES	NO	NO	YES	4-6/DAY	YES	3-5/WK	NEGATIVE	YES	NO	17	3+9+3+2	NA	2020-12-07	9	NOT SIGNIFICANT	NOT APPLICABLE	NO	NO		S	R															YES	YES	RIF
55	55-20-KKL	DO	61-65	M	MEGHALAYA	WEST GARO HILLS	GAMBEGRE	GARO	2020-01-01	2020-01-01	KKL	NA	2020-01-01	2020-01-01	PULMONARY	7ML	-80	MUCOUS 2+	YES	2 weeks	YES	2 WEEKS	YES	3	NO	NO	YES	4	YEs	2	YES	4	YES	2	YES	3	YES	YES	2-3/DAY	YES	5-8/DAY	NO	NO	NEGATIVE	YES	NO	12	3+6+3	NA	2020-02-02	6	NOT SIGNIFICANT	NOT APPLICABLE	NO	NO		S	S															YES	YES	S
56	56-20-KKL	DO	41-45	F	MEGHALAYA	WEST GARO HILLS	GAMBEGRE	GARO	2020-01-01	2020-01-01	KKL	NA	2020-01-01	2020-01-01	PULMONARY	6.5ML	-80	MUCOUS 1+	NO	NA	NO	NO	YES	3	NO	NO	YES	2	YEs	1	YES	3	YES	1	YES	3	YES	NO	NO	NO	NO	NO	NO	NEGATIVE	YES	NO	10	2+6+2	NA	2020-06-02	6	NOT SIGNIFICANT	NOT APPLICABLE	NO	NO
57	57-20-KKL	DO	4`-45	M	MEGHALAYA	WEST GARO HILLS	GAMBEGRE	GARO	2020-01-01	2020-01-01	KKL	NA	2020-01-01	2020-01-01	PULMONARY	4.5ML	-80	MUCOUS 3+	YES	3 WEEKS	YES	2 WEEKS	YES	5	NO	NO	YES	10	YEs	3	YES	6	YES	6	YES	8	YES	YES	2-3PK/DAY	NO	NO	YES	4-6/WK	NEGATIVE	YES	NO	13	3+6+4	NA	2020-04-02	6	NOT SIGNIFICANT	NOT APPLICABLE	NO	NO
58	58-20-KKL	DO	31-35	M	ARUNACHAL PRADESH	ITANAGAR	CHIMPU, ITANAGAR	GALO	2020-01-01	2020-01-01	KKL	NA	2020-01-01	2020-01-01	PULMONARY	7ML	-80	SALIVARY	NO	NA	NO	NO	YES	3	NO	NO	YES	2	NO	NO	YES	2	YES	3	YES	8	YES	NO	NO	NO	NO	YES	1-2/WK	NEGATIVE	YES	NO	16	1+9+2+4	NA	2020-09-02	9	NOT SIGNIFICANT	NOT APPLICABLE	NO	NO		S	S															YES	YES	S
59	59-21-KKL	DO	51-55	M	ASSAM	KAMRUP METRO	SONAPUR TETILIGURI	DIMASA	2020-01-01	2020-01-01	KKL	NA	2020-01-01	2020-01-01	PULMONARY	6ML	-80	MUCOUS MDR	YES	2 WEEKS	NO	NO	YES	5	YES	1	YES	8	YES	6	YES	4	YES	7	YES	10	YES	YES	2-4PK/DAY	NO	NO	NO	NO	NEGATIVE	YES	YES	19	2+9+2+6	NA	2021-10-02	9	NOT SIGNIFICANT	NOT APPLICABLE	NO	NO		S	R															YES	YES	RIF
60	60-21-KKL	DO	26=30	F	ASSAM	KAMRUP METRO	POLICE RESERVE, GMC	KHASI	2020-01-01	2020-01-01	KKL	NA	2020-01-01	2020-01-01	PULMONARY	8ML	-80	MDR	YES	3 WEEKS	YES	4 WEEKS	YES	3	NO	NO	YES	10	YES	4	YES	3	YES	8	YES	14	NO	NO	NO	NO	NO	NO	NO	NEGATIVE	YES	NO	15	1+9+3+2	NA	2021-08-02	9	NOT SIGNIFICANT	NOT APPLICABLE	NO	NO		S	R															YES	YES	RIF
61	61-21-KKL	DO	21-25	M	ASSAM	KAMRUP METRO	BAMUNI MAIDAM, GMC	BRAHMIN	2021-02-01	2021-02-01	KKL	NA	2021-02-01	2021-02-01	PULMONARY	7ML	-80	MDR	YES	2 WEEKS	YES	5 WEEKS	YES	4	NO	NO	YES	12	YES	3	YES	6	YES	10	YES	10	NO	YES	2-3PK/DAY	NO	NO	NO	NO	NEGATIVE	YES	NO	21	3+9+4+5	NA	2021-02-03	9	NOT SIGNIFICANT	NOT APPLICABLE	NO	NO		S	R															YES	YES	RIF
62	62-21-KKL	DO	26-30	M	ASSAM	KAMRUP METRO	SIX MILE, GMC	KALITA	2020-01-01	2020-01-01	KKL	NA	2020-01-01	2020-01-01	PULMONARY	6ML	-80	BLOOD STAINED (1+)	YES	3 WEEKS	YES	2 WEEKS	YES	5	YES	2	YES	10	YES	4	YES	3	YES	8	YES	6	NO	YES	1-2PK/DAY	YES	2-3/DAY	YES	3-4/WK	NEGATIVE	YES	YES	19	4+9+6	NA	2021-01-01	6	NOT SIGNIFICANT	YES	NO	NO
63	63-20-KKL	DO	31-35	M	ASSAM	KAMRUP METRO	KHANAPARA, GMC	KAIBARTA	2021-02-01	2021-02-01	KKL	NA	2021-02-01	2021-02-01	PULMONARY	10ML	-80	BLOOD STAINED 2+	NO	NO	YES	1 WEEKS	YES	3	YES	3	YES	2	NO	NO	NO	NO	YES	2	YES	2	YES	NO	NO	NO	NO	YES	2-3/WK	NEGATIVE	YES	NO	9	1+6+2	NA	2020-02-01	6	NOT SIGNIFICANT	NOT APPLICABLE	NO	NO
64	64-20-KKL	DO	26-30	M	ASSAM	KAMRUP METRO	FATASIL AMBARI, GMC	SONOWAL-KOCHARI	2021-02-01	2021-02-01	KKL	NA	2021-02-01	2021-02-01	PULMONARY	10ML	-80	MUCOUS 1+	NO	NO	YES	4 WEEKS	YES	2	NO	NO	YES	4	YES	2	YES	6	YES	3	YES	4	NO	NO	NO	YES	4-5/DAY	NO	NO	NEGATIVE	YES	NO	9	2+6+1	NA	2020-02-02	6	NOT SIGNIFICANT	NOT APPLICABLE	NO	NO
65	65-20-KKL	DO	51-55	M	ARUNACHAL PRADESH	LOWER DIBANG VALLEY	ROING	IDU-MISIMI	2020-01-01	2020-01-01	KKL	NA	2020-01-01	2020-01-01	PULMONARY	4ML	-80	MUCOUS 1+	YES	2 WEEKS	YES	2 WEEKS	YES	3	NO	NO	YES	2	YES	1	YES	2	YES	2	YES	3	YES	NO	NO	NO	NO	NO	NO	NEGATIVE	YES	NO	9	1+6+2	NA	2020-10-02	6	NOT SIGNIFICANT	NOT APPLICABLE	NO	NO		S	S															YES	YES	S
66	66-20-KKL	DO	56=60	M	ASSAM	KAMRUP METRO	VINOVANAGAR, GMC	BENGALI	2021-02-01	2021-02-01	KKL	NA	2021-02-01	2021-02-01	PULMONARY	8ML	-80	MUCOUS 3+	NO	NO	NO	NO	YES	3	NO	NO	YES	3	NO	NO	NO	NO	YES	4	YES	5	YES	NO	NO	YES	6-7/DAY	NO	NO	NEGATIVE	YES	NO	10	2+6+2	NA	2020-02-01	6	NOT SIGNIFICANT	NOT APPLICABLE	NO	NO		S	S															YES	YES	S
67	67-20-KKL	DO	31-35	M	ASSAM	KAMRUP METRO	SAUKUCHI, GMC	BENGALI	2021-02-01	2021-02-01	KKL	NA	2021-02-01	2021-02-01	PULMONARY	9ML	-80	MUCOPURULENT (3+)	YES	3 WEEKS	YES	2 WEEKS	YES	6	NO	NO	YES	12	YES	3	YES	4	YES	10	YES	12	NO	NO	NO	NO	NO	NO	NO	NEGATIVE	YES	NO	11	3+6+2	NA	2020-02-02	6	NOT SIGNIFICANT	NOT APPLICABLE	NO	NO		S	S															YES	YES	S
68	68-20-KKL	DO	46-50	F	ARUNACHAL PRADESH	LOWER DIBANG VALLEY	ROING	IDU-MISIMI	2020-05-02	2020-06-02	KKL	NA	2020-06-02	2020-06-02	PULMONARY	3ML	-80	MUCOPURULENT (NA)	NO	NO	YES	3 WEEKS	YES	2	NO	NO	YES	2	NO	NO	NO	NO	NO	NO	YES	3	NO	NO	NO	NO	NO	NO	NO	NEGATIVE	YES	NO	11	2+6+3	NA	2020-02-03	6	NOT SIGNIFICANT	NOT APPLICABLE	NO	NO		S	S															YES	YES	S
69	69-20-KKL	DO	31-35	M	ASSAM	KAMRUP METRO	Panjabari,Bhagorbori, GMC	TAI AHOM	2021-02-01	2021-02-01	KKL	NA	2021-02-01	2021-02-01	PULMONARY	7.5ML	-80	MUCOPURULENT (2+)	YES	2 weeks	YES	3 WEEKS	YES	4	NO	NO	YES	6	YES	3	YES	2	YES	8	YES	10	YES	NO	NO	NO	NO	NO	NO	NEGATIVE	YES	NO	12	2+6+4	NA	2020-02-04	6	NOT SIGNIFICANT	NOT APPLICABLE	NO	NO
70	70-20-KKL	DO	26-30	F	ASSAM	KAMRUP METRO	BELTOLA CHARIALI, GMC	KALITA	2021-02-01	2021-02-01	KKL	NA	2021-02-01	2021-02-01	PULMONARY	7.5ML	-80	MUCOPURULENT (1+)	NO	NO	NO	NO	YES	5	NO	NO	YES	2	YES	2	YES	2	NO	NO	NO	NO	NO	NO	NO	NO	NO	NO	NO	NEGATIVE	YES	NO	9	1+6+2	NA	2020-02-05	6	NOT SIGNIFICANT	NOT APPLICABLE	NO	NO
71	71-20-KKL	DO	36-40	M	ARUNACHAL PRADESH	LOWER DIBANG VALLEY	ROING	IDU-MISIMI	2020-05-02	2020-06-02	KKL	NA	2020-06-02	2020-06-02	PULMONARY	5ML	-80	MUCOPURULENT (NA)	NO	NO	NO	NO	YES	6	NO	NO	NO	NO	NO	NO	NO	NO	NO	NO	YES	2	YES	YES	1-2/DAY	NO	NO	NO	NO	NEGATIVE	YES	NO	10	1+6+3	NA	2020-02-06	6	NOT SIGNIFICANT	NOT APPLICABLE	NO	NO
72	72-20-KKL	DO	26-30	M	ASSAM	KAMRUP RURAL	KAMRUP	RABHA	2021-02-01	2021-02-01	KKL	NA	2021-02-01	2021-02-01	PULMONARY	6ML	-80	MUCOPURULENT (2+)	YES	2 WEEKS	YES	2 WEEKS	YES	5	NO	NO	YES	4	YES	3	YES	2	YES	2	YES	4	NO	NO	NO	YES	6-8/DAY	YES	2-3/WK	NEGATIVE	YES	NO	9	1+6+2	NA	2020-02-07	6	NOT SIGNIFICANT	NOT APPLICABLE	NO	NO
73	73-20-KKL	DO	56-60	F	ARUNACHAL PRADESH	LOWER DIBANG VALLEY	ROING	IDU-MISIMI	2020-05-02	2020-06-02	KKL	NA	2020-06-02	2020-06-02	PULMONARY	6ML	-80	MUCOPURULENT (NA)	YES	3 WEEKS	NO	NO	YES	5	NO	NO	NO	NO	NO	NO	YES	3	NO	NO	YES	3	YES	NO	NO	NO	NO	NO	NO	NEGATIVE	YES	NO	9	2+6+1	NA	2020-02-08	6	NOT SIGNIFICANT	NOT APPLICABLE	NO	NO
74	74-20-KKL	DO	61-65	M	ASSAM	NALBARI	ULUBARI KAMALKUCHI,	KALITA	2021-02-01	2021-02-01	KKL	NA	2021-02-01	2021-02-01	PULMONARY	7ML	-80	MUCOPURULENT (3+)	YES	2 WEEKS	YES	2 WEEKS	YES	6	NO	NO	YES	10	YES	4	YES	4	YES	8	YES	12	YES	YES	1-2PK/DAY	NO	NO	NO	NO	NEGATIVE	YES	NO	13	3+6+4	NA	2020-02-03	6	NOT SIGNIFICANT	NOT APPLICABLE	NO	NO
75	75-20-KKL	DO	36-40	M	ASSAM	KAMRUP METRO	ISLAMPUR ULUBARI, GMC	KALITA	2021-02-01	2021-02-01	KKL	NA	2021-02-01	2021-02-01	PULMONARY	9ML	-80	SALIVARY (1+)	NO	NO	YES	3 WEEKS	YES	3	NO	NO	YES	4	YES	2	YES	3	YES	3	YES	8	YES	NO	NO	NO	NO	YES	1-2/WK	NEGATIVE	YES	NO	9	1+6+2	NA	2020-01-03	6	NOT SIGNIFICANT	NOT APPLICABLE	NO	NO
76	76-20-KKL	DO	31-35	M	ASSAM	KAMRUP METRO	BEHARBARI, BHETAPARA, GMC	AHOM	2021-02-01	2021-02-01	KKL	NA	2021-02-01	2021-02-01	PULMONARY	8ML	-80	SALIVARY (NA)	NO	NO	NO	NO	YES	6	NO	NO	YES	2	YES	2	YES	4	YES	2	YES	4	NO	NO	NO	NO	NO	NO	NO	NEGATIVE	YES	NO	10	2+6+2	NA	2020-03-03	6	NOT SIGNIFICANT	NOT APPLICABLE	NO	NO
77	77-20-KKL	DO	31-35	M	ARUNACHAL PRADESH	ITANAGAR	CHIMI, ITANAGAR	ADI	2020-05-02	2020-06-02	KKL	NA	2020-06-02	2020-06-02	PULMONARY	7.5ML	-80	MUCOPURULENT (1+)	YES	1 WEEK	YES	2 WEEKS	YES	4	NO	NO	YES	3	YES	3	YES	2	YES	3	YES	5	YES	YES	1-2PK/WK	NO	NO	NO	NO	NEGATIVE	YES	NO	12	3+6+3	NA	2020-02-01	6	NOT SIGNIFICANT	NOT APPLICABLE	NO	NO
78	78-20-KKL	DO	36-40	F	ASSAM	KAMRUP METRO	ULUBARI, GMC	MARWARI	2021-02-01	2021-02-01	KKL	NA	2021-02-01	2021-02-01	PULMONARY	5.5ML	-80	MUCOPURULENT (NA)	NO	NO	YES	3 WEEKS	YES	3	NO	NO	NO	NO	YES	2	YES	4	YES	2	YES	4	YES	NO	NO	NO	NO	NO	NO	NEGATIVE	YES	NO	10	2+6+2	NA	2020-05-03	6	NOT SIGNIFICANT	NOT APPLICABLE	NO	NO
79	79-20-KKL	DO	51-55	M	ARUNACHAL PRADESH	ITANAGAR	CHIMI, ITANAGAR	ADI	2020-09-02	2020-10-02	KKL	NA	2020-10-02	2020-10-02	PULMONARY	8ML	-80	BLOOD STAINED (3+)	YES	3 WEEKS	YES	2 WEEKS	YES	8	YeS	3	YES	12	YES	5	YES	3	YES	10	YES	12	YES	YES	3-4PK/DAY	NO	NO	YES	2-3/WK	NEGATIVE	YES	YES	15	3+6+6	NA	2020-02-01	6	NOT SIGNIFICANT	NOT APPLICABLE	NO	NO
80	80-20-KKL	DO	51-55	M	ARUNACHAL PRADESH	ITANAGAR	DAMIHAPA, ITANAGAR	ADI	2020-09-02	2020-10-02	KKL	NA	2020-10-02	2020-10-02	PULMONARY	11ML	-80	SALIVARY 1+	NO	NO	YES	4 WEEKS	YES	2	NO	NO	YES	3	YES	2	YES	2	YES	4	YES	6	YES	NO	NO	YES	4-5/DAY	NO	NO	NEGATIVE	YES	NO	10	2+6+2	NA	2020-02-02	6	NOT SIGNIFICANT	NOT APPLICABLE	NO	NO
81	81-20-KKL	DO	61-65	F	ASSAM	KAMRUP METRO	SONESWAR KAMALPUR, GMC	MARWARI	2020-12-02	2020-12-02	KKL	NA	2020-12-02	2020-12-02	PULMONARY	9ML	-80	SALIVARY 1+	NO	NO	YES	2	YES	4	NO	NO	YES	2	NO	NO	YES	2	YES	2	YES	4	YES	NO	NO	NO	NO	NO	NO	NEGATIVE	YES	NO	9	1+6+2	NA	2020-02-03	6	NOT SIGNIFICANT	NOT APPLICABLE	NO	NO
82	82-20-KKL	DO	41-45	M	ARUNACHAL PRADESH	LOHIT	DANGLAT, TEZU	ADI	2020-09-02	2020-10-02	KKL	NA	2020-10-02	2020-10-02	PULMONARY	7ML	-80	MUCOUS 1+	YES	1	YES	4	YES	3	NO	NO	NO	NO	NO	NO	NO	NO	NO	NO	NO	NO	YES	NO	NO	YES	3-4/DAY	NO	NO	NEGATIVE	YES	NO	10	2+6+2	NA	2020-02-04	6	NOT SIGNIFICANT	NOT APPLICABLE	NO	NO
83	83-20-KKL	DO	31-35	M	ASSAM	SONITPUR	GOHPUR	RABHA	2020-11-02	2020-12-02	KKL	NA	2020-12-02	2020-12-02	PULMONARY	11ML	-80	SALIVARY 1+	NO	NO	YES	6	YES	2	NO	NO	NO	NO	YES	1	NO	NO	YES	2	YES	4	YES	NO	NO	YES	5-6/DAY	NO	NO	NEGATIVE	YES	NO	11	2+6+3	NA	2020-02-05	6	NOT SIGNIFICANT	NOT APPLICABLE	NO	NO
84	84-20-KKL	DO	16-20	M	ARUNACHAL PRADESH	LOHIT	DEMWE, TEZU	GALO	2021-02-01	2021-02-01	KKL	NA	2021-02-01	2021-02-01	PULMONARY	10ML	-80	MUCOUS 2+	NO	NO	NO	NO	NO	NO	NO	NO	YES	6	NO	NO	NO	NO	YES	8	YES	10	NO	NO	NO	NO	NO	NO	NO	NEGATIVE	YES	NO	9	1+6+2	NA	2020-02-06	6	NOT SIGNIFICANT	NOT APPLICABLE	NO	NO
85	85-20-KKL	DO	46-50	M	ARUNACHAL PRADESH	ITANAGAR	DARIAPURU, ITANAGAR	GALO	2021-02-01	2021-02-01	KKL	NA	2021-02-01	2021-02-01	PULMONARY	7ML	-80	SALIVARY 3+	YES	2	YES	2	YES	4	NO	NO	YES	8	YES	2	YES	2	YES	10	YES	12	YES	YES	3-4PK/WK	YES	4-5/DAY	YES	1-2/WK	NEGATIVE	YES	NO	9	1+6+2	NA	2020-02-07	6	NOT SIGNIFICANT	NOT APPLICABLE	NO	NO
86	86-20-KKL	DO	56-60	M	ARUNACHAL PRADESH	ITANAGAR	CHIMPU, ITANAGAR	GALO	2021-02-01	2021-02-01	KKL	NA	2021-02-01	2021-02-01	PULMONARY	7ML	-80	MUCOUS 1+	YES	1	YES	4	YES	2	NO	NO	NO	NO	NO	NO	YES	1	YES	2	YES	4	YES	NO	NO	YES	5-7/DAY	NO	NO	NEGATIVE	YES	NO	11	2+6+3	NA	2020-02-08	6	NOT SIGNIFICANT	YES	NO	NO
87	87-20-KKL	DO	26-30	M	ARUNACHAL PRADESH	ITANAGAR	DARIAPURU, ITANAGAR	AKA	2021-02-01	2021-02-01	KKL	NA	2021-02-01	2021-02-01	PULMONARY	6ML	-80	MUCOUS 1+	YES	2	YES	3	YES	5	NO	NO	YES	6	YES	2	YES	3	YES	7	YES	10	YES	YES	2-3PK/WK	YES	2-3/DAY	NO	NO	NEGATIVE	YES	NO	11	3+6+2	NA	2020-09-03	6	NOT SIGNIFICANT	NOT APPLICABLE	NO	NO
88	88-20-KKL	DO	21-25	M	ASSAM	KAMRUP METRO	BAMUNIMAIDAM, GMC	MISING	2020-03-01	2020-03-01	KKL	NA	2020-03-01	2020-03-01	PULMONARY	8ML	-80	MUCOUS 1+	YES	1	YES	4	YES	4	NO	NO	YES	8	YES	3	YES	4	YES	10	YES	16	NO	YES	3-4PK/WK	NO	NO	NO	NO	NEGATIVE	YES	NO	10	2+6+2	NA	2020-03-01	6	NOT SIGNIFICANT	NOT APPLICABLE	NO	NO
89	89-20-KKL	DO	36-40	M	MANIPUR	BISHNUPUR	CHAIREN, MOIRANG	BISHNUPURI	2020-01-01	2020-01-03	KKL	NA	2020-01-03	2020-01-03	PULMONARY	6ML	-80	MUCOUS 2+	NO	NO	YES	4	YES	3	NO	NO	YES	4	YES	2	YES	2	YES	5	YES	8	NO	NO	NO	NO	NO	YES	1-2/WK	NEGATIVE	YES	NO	10	1+6+3	NA	2020-12-03	6	NOT SIGNIFICANT	NOT APPLICABLE	NO	NO
90	90-20-KKL	DO	41-45	F	MANIPUR	BISHNUPUR	THAI, MOIRANG	BISHNUPURI	2020-01-03	2020-01-03	KKL	NA	2020-01-03	2020-01-03	PULMONARY	11ML	-80	SALIVARY 2+	NO	NO	NO	NO	NO	NO	NO	NO	YES	2	NO	NO	YES	1	YES	3	YES	4	YES	NO	NO	NO	NO	NO	NO	NEGATIVE	YES	NO	10	2+6+2	NA	2020-03-01	6	NOT SIGNIFICANT	NOT APPLICABLE	NO	NO
91	91-20-KKL	DO	31=35	F	ASSAM	KAMRUP METRO	GARCHUK, GMC	BODO	2020-03-01	2020-03-01	KKL	NA	2020-03-01	2020-03-01	PULMONARY	8ML	-80	SALIVARY 1+	NO	NO	YES	6	YES	2	NO	NO	YES	2	NO	NO	NO	NO	YES	2	YES	4	NO	NO	NO	NO	NO	NO	NO	NEGATIVE	YES	NO	9	1+6+2	NA	2020-03-02	6	NOT SIGNIFICANT	NOT APPLICABLE	NO	NO
92	92-20-KKL	DO	46=50	F	MANIPUR	BISHNUPUR	KINAU, NAMBOL	BISHNUPURI	2020-01-01	2020-01-03	KKL	NA	2020-01-03	2020-01-03	PULMONARY	11ML	-80	MUCOUS 2+	NO	NO	YES	4	YES	3	NO	NO	NO	NO	NO	NO	NO	NO	YES	2	YES	6	YES	NO	NO	NO	NO	NO	NO	NEGATIVE	YES	NO	11	2+6+3	NA	2020-03-03	6	NOT SIGNIFICANT	NOT APPLICABLE	NO	NO		S	S															YES	YES	S
93	93-20-KKL	DO	16-20	F	ASSAM	KAMRUP METRO	FATASIL, GMC	MISING	2020-03-01	2020-03-01	KKL	NA	2020-03-01	2020-03-01	PULMONARY	9ML	-80	SALIVARY	YES	2	YES	5	YES	3	NO	NO	YES	2	NO	NO	YES	1	YES	3	YES	6	NO	NO	NO	NO	NO	NO	NO	NEGATIVE	YES	NO	9	1+6+2	NA	2020-03-04	6	NOT SIGNIFICANT	NOT APPLICABLE	NO	NO		S	S															YES	YES	S
94	94-20-KKL	DO	36-40	M	ASSAM	KAMRUP METRO	BELTOLA, GMC	RABHA	2020-03-01	2020-03-01	KKL	NA	2020-03-01	2020-03-01	PULMONARY	3ML	-80	SALIVARY	NO	NO	YES	2	YES	6	NO	NO	NO	NO	NO	NO	NO	NO	NO	NO	YES	2	YES	NO	NO	YES	2-3/DAY	NO	NO	NEGATIVE	YES	NO	11	2+6+3	NA	2020-02-04	6	NOT SIGNIFICANT	NOT APPLICABLE	NO	NO
95	95-20-KKL	DO	66-70	M	ASSAM	Nalbari	Nalbari	BRAHMIN	2020-03-01	2020-03-01	KKL	NA	2020-03-01	2020-03-01	PULMONARY	5ML	-80	SALIVARY	NO	NO	NO	NO	YES	4	NO	NO	NO	NO	YES	2	YES	3	YES	6	YES	8	YES	YES	1-2/DAY	NO	NO	NO	NO	NEGATIVE	YES	NO	10	2+6+2	NA	2020-03-01	6	NOT SIGNIFICANT	NOT APPLICABLE	NO	NO
96	96-20-KKL	DO	21-25	M	ASSAM	SONITPUR	KALABARI	KAIBARTA	2020-03-01	2020-03-01	KKL	NA	2020-03-01	2020-03-01	PULMONARY	8ML	-80	MUCOUS	YES	3	YES	2	YES	8	NO	NO	YES	8	YES	3	YES	4	YES	10	YES	10	NO	NO	NO	NO	NO	NO	NO	NEGATIVE	YES	NO	10	3+6+1	NA	2020-01-04	6	NOT SIGNIFICANT	NOT APPLICABLE	NO	NO
97	97-20-KKL	DO	51-55	M	NAGALAND	KAHIMA	JAKHAMA	NAGA	2020-05-03	2020-06-03	KKL	NA	2020-06-03	2020-06-03	PULMONARY	7ML	-80	MUCOUS	YES	2	YES	3	YES	8	NO	NO	YES	10	YES	4	YES	6	YES	10	YES	12	YES	NO	NO	NO	NO	YES	1-2/WK	NEGATIVE	YES	NO	10	3+6+1	NA	2020-04-01	6	NOT SIGNIFICANT	NOT APPLICABLE	NO	NO
98	98-20-KKL	DO	46-50	M	ASSAM	KAMRUP METRO	KALAPAHAR, GMC	KALITA	2020-03-01	2020-03-01	KKL	NA	2020-03-01	2020-03-01	PULMONARY	7ML	-80	MUCOUS	YES	4	YES	2	YES	6	YES	3	YES	12	YES	8	YES	2	YES	6	YES	8	YES	YES	3-4PK/WK	YES	3-5/DAY	YES	3-4/WK	NEGATIVE	YES	NO	13	3+6+4	NA	2020-03-01	6	NOT SIGNIFICANT	NOT APPLICABLE	NO	NO		S	S															YES	YES	S
99	99-20-KKL	DO	21-25	F	ASSAM	KAMRUP METRO	CHRISTAN BASTI, GMC	KOCH	2020-03-01	2020-03-01	KKL	NA	2020-03-01	2020-03-01	PULMONARY	6.5 ML	-80	MUCOUS	YES	2	YES	3	YES	7	NO	NO	YES	4	YES	2	YES	4	YES	8	YES	10	NO	NO	NO	NO	NO	NO	NO	NEGATIVE	YES	NO	10	1+6+3	NA	2020-03-02	6	NOT SIGNIFICANT	NOT APPLICABLE	NO	NO		S	S															YES	YES	S
100	100-20-KKL	DO	51-55	M	NAGALAND	KAHIMA	JAKHAMA	NAGA	2020-05-03	2020-06-03	KKL	NA	2020-06-03	2020-06-03	PULMONARY	8ML	-80	SALIVARY	NO	NO	YES	2	YES	8	NO	NO	YES	10	YES	4	YES	6	YES	12	YES	10	YES	YES	5-6PK/DAY	NO	NO	NO	NO	NEGATIVE	YES	NO	12	3+6+3	NA	2020-03-03	6	NOT SIGNIFICANT	NOT APPLICABLE	NO	NO
101	101-20-KKL	DO	66-70	M	ASSAM	KAMRUP RURAL	NIZBORIGAON	KALITA	2020-03-21	2020-03-24	KKL	NA	2020-03-21	2020-03-24	PULMONARY	3 ML	-80	MUCOUS(2+)	YES	3 weeks	YES	3 weeks	YES	3 weeks	NO	NO	YES	4	YES	2	YES	2	YES	3	YES	4	YES	YES	1-2 pack/day	YES	4-5 per day	NO	NO	NEGATIVE	YES	NO	10	2+6+2	NA	2020-03-30	6	NOT SIGNIFICANT	NOT APPLICABLE	NO	NO
102	102-20-KKL	DO	41-45	F	ASSAM	KAMRUP METRO	MALIGAON, GMC	MUSLIM	2020-03-21	2020-03-24	KKL	NA	2020-03-21	2020-03-24	PULMONARY	3 ML	-80	MUCOUS(2+)	YES	4 weeks	YES	3	YES	4	NO	NO	YES	5	YES	3	NO	NO	YES	5	YES	4	YES	NO	NO	NO	NO	NO	NO	NEGATIVE	YES	NO	11	2+6+3	NA	2020-04-01	6	NOT SIGNIFICANT	NOT APPLICABLE	NO	NO
103	103-20-KKL	DO	71-75	M	ASSAM	KAMRUP METRO	TOKOBARI, GMC	BODO	2020-03-21	2020-03-24	KKL	NA	2020-03-21	2020-03-24	PULMONARY	2 ML	-80	MUCOUS (1+)	NO	2 weeks	YES	1 Week	YES	2 weeks	NO	NO	YES	2 Weeks	YES	1 week	YES	2 weeks	YES	3 weeks	YES	3 weeks	YES	NO	NO	YES	5-6/DAY	NO	NO	NEGATIVE	YES	NO	9	1+6+2	NA	2020-04-02	6	NOT SIGNIFICANT	NOT APPLICABLE	NO	NO
104	104-20-KKL	DO	21-25	F	ASSAM	KAMRUP METRO	GUWAHATI, GMC	MISING	2020-02-15	2020-02-17	KKL	NA	2020-02-15	2020-02-17	PULMONARY	3 ML	-80	MUCOUS (2+)	NO	5 WEEKS	YES	4	YES	4	YES	5	NO	NO	YES	6	YES	3	YES	3	YES	10	YES	8	NO	NO	NO	NO	NO	NEGATIVE	YES	NO	10	2+6+2	NA	2020-02-25	6	NOT SIGNIFICANT	NOT APPLICABLE	NO	NO
105	105-20-KKL	DO	36-40	M	MANIPUR	IMPHAL	AGLAPUR, JIRIBAM	RALTE	2020-03-01	2020-03-01	KKL	NA	2020-03-01	2020-03-01	PULMONARY	7ML	-80	MUCOUS	YES	1	YES	2	YES	3	NO	NO	NO	NO	YES	1	NO	NO	N	NO	YES	1	YES	NO	NO	NO	NO	YES	2-3/week	NEGATIVE	YES	NO	9	1+6+2	NA	2020-03-26	6	NOT SIGNIFICANT	NOT APPLICABLE	NO	NO
106	106-20-KKL	DO	31-35	M	ASSAM	KAMRUP METRO	DHIRENPARA, GMC	ASSAMESE	2020-03-21	2020-03-24	KKL	NA	2020-03-21	2020-03-24	PULMONARY	5 ML	-80	MUCOUS (2+)	YES	3	YES	4	YES	6	NO	NO	YES	4	YES	3	YES	2	YES	5	YES	3	YES	YES	2-3/DAY	NO	NO	NO	NO	NEGATIVE	YES	NO	10	2+6+2	NA	2020-03-30	6	NOT SIGNIFICANT	NOT APPLICABLE	NO	NO
107	107-20-KKL	DO	16-20	F	MANIPUR	IMPHAL	AGLAPUR, JIRIBAM	MONSANG	2020-03-21	2020-03-24	KKL	NA	2020-03-21	2020-03-24	PULMONARY	5ML	-80	MUCOUS	NO	2	YES	4	YES	8	NO	NO	YES	2	YES	1	YES	1	YES	3	YES	2	NO	NO	NO	NO	NO	NO	NO	NEGATIVE	YES	NO	8	1+6+1	NA	2020-03-21	6	NOT SIGNIFICANT	NOT APPLICABLE	NO	NO
108	108-20-KKL	DO	21-25	M	NAGALAND	MAN	CHINGLANG, ABAI	RENGMA	2020-03-21	2020-03-24	KKL	NA	2020-03-21	2020-03-24	PULMONARY	6ML	-80	MUCOUS	YES	2	YES	3	YES	2	NO	NO	YES	3	YES	1	YES	1	YES	6	YES	5	NO	NO	NO	NO	NO	NO	NO	NEGATIVE	YES	NO	9	1+6+2	NA	2020-03-26	6	NOT SIGNIFICANT	NOT APPLICABLE	NO	NO
109	109-20-KKL	DO	71-75	F	ASSAM	JORHAT	TITABOR	SONOWAL-KOCHARI	2020-03-21	2020-03-24	KKL	NA	2020-03-21	2020-03-24	PULMONARY	3 ML	-80	MUCOUS (3+)	YES	4	YES	3	YES	8	YES	3	YES	5	YES	4	YES	3	YES	6	YES	4	YES	NO	NO	YES	2-3/DAY	YES	3-4/WEEK	NEGATIVE	YES	NO	12	3+6+3	NA	2020-03-29	6	NOT SIGNIFICANT	NOT APPLICABLE	NO	NO
110	110-20-KKL	DO	61-65	M	ASSAM	KAMRUP METRO	MALIGAON, GMC	ASSAMESE	2020-03-21	2020-03-24	KKL	NA	2020-03-21	2020-03-24	PULMONARY	3 ML	-80	MUCOUS (3+)	YES	6	YES	4	YES	5	NO	NO	YES	8	YES	2	YES	2	YES	4	YES	5	YES	YES	2-3 pack/day	YES	3-4/DAY	YES	4-5/WEEK	NEGATIVE	YES	YES	14	4+6+4	NA	2020-03-29	6	NOT SIGNIFICANT	NOT APPLICABLE	NO	NO
111	111-20-KKL	DO	36-40	M	NAGALAND	MAN	CHINGLANG, ABAI	RENGMA	2020-03-21	2020-03-24	KKL	NA	2020-03-21	2020-03-24	PULMONARY	5.5ML	-80	MUCOUS	NO	NO	YES	2	YES	2	NO	NO	NO	NO	YES	1	NO	NO	NO	NO	YES	2	YES	NO	NO	NO	NO	YES	3-4/WEEK	NEGATIVE	YES	NO	8	1+6+1	NA	2020-03-28	6	NOT SIGNIFICANT	NOT APPLICABLE	NO	NO
112	112-20-KKL	DO	56-60	F	ASSAM	KAMRUP METRO	NOONMATI, GMC	MUSLIM	2020-02-27	2020-02-28	KKL	NA	2020-02-27	2020-02-28	PULMONARY	3 ML	-80	MUCOUS (2+)	YES	2	YES	2	YES	6	NO	NO	YES	3	YES	3	YES	2	YES	5	YES	4	YES	NO	NO	YES	1-2/DAY	NO	NO	NEGATIVE	YES	NO	10	2+6+2	NA	2020-03-10	6	NOT SIGNIFICANT	NOT APPLICABLE	NO	NO
113	113-20-KKL	DO	56-60	M	ASSAM	BAKSA	MUSALPUR	NATH	2020-03-21	2020-03-24	KKL	NA	2020-03-21	2020-03-24	PULMONARY	3 ML	-80	MUCOUS (2+)	YES	3	YES	3	YES	5	NO	NO	YES	4	YES	4	YES	1	YES	6	YES	8	YES	NO	NO	YES	2-3/DAY	NO	NO	NEGATIVE	YES	NO	10	1+6+3	NA	2020-04-11	6	NOT SIGNIFICANT	NOT APPLICABLE	NO	NO
114	114-20-KKL	DO	16-20	F	ASSAM	KAMRUP METRO	GUWAHATI, GMC	PUNJABI	2020-03-21	2020-03-24	KKL	NA	2020-03-21	2020-03-24	PULMONARY	5 ML	-80	MUCOUS (1+)	NO	NO	YES	1	YES	1	NO	NO	NO	NO	NO	NO	NO	NO	NO	NO	YES	2	NO	NO	NO	NO	NO	NO	NO	NEGATIVE	YES	NO	8	1+6+1	NA	2020-04-11	6	NOT SIGNIFICANT	NOT APPLICABLE	NO	NO
115	115-20-KKL	DO	56-60	M	TRIPURA	NORTH TRIPURA	DAMCHERA	TRIPURI	2020-03-21	2020-03-24	KKL	NA	2020-03-21	2020-03-24	PULMONARY	7.2ML	-80	MUCOUS	NO	NO	YES	2	YES	2	NO	NO	NO	NO	NO	NO	NO	NO	YES	2	YES	3	YES	YES	1-2/DAY	YES	1-2/DAY	NO	NO	NEGATIVE	YES	YES	19	1+9+2+3+4	NA	2020-04-03	9+3	NOT SIGNIFICANT	NOT APPLICABLE	NO	NO
116	116-20-KKL	DO	31-35	M	ASSAM	KAMRUP METRO	JAPORIGOG, GMC	KALITA	2020-02-27	2020-02-28	KKL	NA	2020-02-27	2020-02-28	PULMONARY	3 ML	-80	MUCOUS (1+)	YES	2	YES	3	YES	4	NO	NO	YES	3	YES	2	YES	1	YES	5	YES	6	NO	NO	NO	NO	NO	NO	NO	NEGATIVE	YES	NO	10	1+6+3	NA	2020-03-09	6	NOT SIGNIFICANT	NOT APPLICABLE	NO	NO
117	117-20-KKL	DO	16-20	M	ASSAM	HOJAI	JUGIJAN	MUSLIM	2020-02-27	2020-02-28	KKL	NA	2020-02-27	2020-02-28	PULMONARY	3 ML	-80	MUCOUS (2+)	YES	4	YES	5	YES	6	NO	NO	YES	5	YES	3	YES	3	YES	8	YES	8	NO	NO	NO	NO	NO	NO	NO	NEGATIVE	YES	NO	11	1+6+4	NA	2020-03-09	6	NOT SIGNIFICANT	NOT APPLICABLE	NO	NO
118	118-20-KKL	DO	46-50	M	TRIPURA	NORTH TRIPURA	DAMCHERA	TRIPURI	2020-03-21	2020-03-24	KKL	NA	2020-02-28	2020-02-28	PULMONARY	8ML	-80	SALIVARY	NO	NO	YES	2	YES	2	NO	NO	NO	NO	NO	NO	NO	NO	YES	2	YES	3	YES	YES	2-3/DAY	YES	2-3/DAY	YES	3/ WEEK	NEGATIVE	YES	NO	10	2+6+2	NA	2020-04-08	6	NOT SIGNIFICANT	NOT APPLICABLE	NO	NO
119	119-20-KKL	DO	21-25	M	ASSAM	KAMRUP METRO	LALGANESH GMC	BIHARI	2020-02-27	2020-02-28	KKL	NA	2020-02-27	2020-02-28	PULMONARY	3 ML	-80	MUCOUS (3+)	YES	6	YES	3	YES	10	NO	NO	YES	10	YES	5	YES	3	YES	14	YES	10	NO	NO	NO	NO	NO	NO	NO	NEGATIVE	YES	NO	13	3+6+4	NA	2020-03-05	6	NOT SIGNIFICANT	NOT APPLICABLE	NO	NO
120	120-20-KKL	DO	36-40	M	TRIPURA	NORTH TRIPURA	DAMCHERA	TRIPURI	2020-03-21	2020-03-24	KKL	NA	2020-02-28	2020-02-28	PULMONARY	6.5ML	-80	MUCOUS	YES	2	YES	2	YES	3	NO	NO	YES	3	YES	4	YES	1	YES	5	YES	6	YES	YES	2-3/DAY	NO	NO	NO	NO	NEGATIVE	YES	NO	10	2+6+2	NA	2020-04-11	6	NOT SIGNIFICANT	NOT APPLICABLE	NO	NO
121	121-20-KKL	DO	46-50	M	ASSAM	KAMRUP METRO	CHAYGAON, GMC	MORAN	2020-02-27	2020-02-28	KKL	NA	2020-02-27	2020-02-28	PULMONARY	5 ML	-80	MUCOUS (3+)	YES	6	YES	5	YES	6	YES	2	YES	8	YES	6	YES	4	YES	8	YES	7	YES	YES	2-3/DAY	NO	NO	YES	2-3/week	NEGATIVE	YES	NO	11	2+6+3	NA	2020-03-10	6	NOT SIGNIFICANT	NOT APPLICABLE	NO	NO
122	122-20-KKL	DO	36-40	M	ASSAM	GOALPARA	LAKHPUR	BENGALI	2020-06-01	2020-06-01	KKL	NA	2020-06-01	2020-06-01	PULMONARY	3 ML	-80	MUCOUS (3+)	YES	6	YES	6	YES	6	YES	1	YES	12	YES	4	YES	3	YES	5	YES	4	YES	YES	2-3/DAY	NO	NO	YES	2-3/week	NEGATIVE	YES	NO	11	1+6+4	NA	2020-07-18	6	NOT SIGNIFICANT	NOT APPLICABLE	NO	NO
123	123-20-KKL	DO	31-35	F	ASSAM	KAMRUP METRO	PALTANBAZAR, GMC	MUSLIM	2020-06-01	2020-06-01	KKL	NA	2020-06-01	2020-06-01	PULMONARY	5 ML	-80	MUCOUS (3+)	YES	6	YES	8	YES	10	YES	4	YES	10	YES	8	YES	5	YES	10	YES	8	NO	NO	NO	NO	NO	NO	NO	NEGATIVE	YES	NO	11	2+6+3	NA	2020-07-11	6	NOT SIGNIFICANT	NOT APPLICABLE	NO	NO
124	124-20-KKL	DO	16-20	F	TRIPURA	NORTH TRIPURA	KALACHERRA, DHARMANAGAR	MUSLIM	2020-08-01	2020-08-01	KKL	NA	2020-08-01	2020-08-01	PULMONARY	4.5ML	-80	MUCOUS	YES	2	YES	2	YES	3	NO	NO	YES	4	YES	2	YES	1	YES	6	YES	5	NO	NO	NO	NO	NO	NO	NO	NEGATIVE	YES	NO	9	1+6+2	NA	2020-09-05	6	NOT SIGNIFICANT	NOT APPLICABLE	NO	NO
125	125-20-KKL	DO	31-35	M	MEGHALAYA	RI-BHOI	BHOIRYMBONG	JAYANTIA	2020-08-01	2020-08-01	KKL	NA	2020-08-01	2020-08-01	PULMONARY	6ML	-80	MUCOUS	YES	3	YES	4	YES	2	NO	NO	YES	3	YES	2	YES	2	YES	5	YES	4	YES	NO	NO	NO	NO	NO	NO	NEGATIVE	YES	NO	10	2+6+2	NA	2020-09-06	6	NOT SIGNIFICANT	NOT APPLICABLE	NO	NO
126	126-20-KKL	DO	31-35	M	ASSAM	KAMRUP	CHANDRAPUR	BENGALI	2020-02-09	2020-02-09	KKL	NA	2020-02-09	2020-02-09	PULMONARY	4 ML	-80	MUCOUS (2+)	YES	4	YES	2	YES	5	NO	NO	YES	6	YES	4	YES	3	YES	7	YES	6	YES	NO	NO	NO	NO	NO	NO	NEGATIVE	YES	NO	11	3+6+2	NA	2020-09-21	6	NOT SIGNIFICANT	NOT APPLICABLE	NO	NO
127	127-20-KKL	DO	66-70	M	ASSAM	DARRANG	PACHIM MANGALDAI	MUSLIM	2020-04-09	2020-04-09	KKL	NA	2020-04-09	2020-04-09	PULMONARY	3 ML	-80	MUCOUS (2+)	YES	5	YES	3	YES	7	NO	NO	YES	8	YES	5	YES	2	YES	10	YES	8	YES	NO	NO	YES	2-3/DAY	NO	NO	NEGATIVE	YES	NO	9	1+6+2	NA	2020-09-15	6	NOT SIGNIFICANT	NOT APPLICABLE	NO	NO
128	128-20-KKL	DO	46-50	M	ASSAM	KAMRUP METRO	GUWAHATI, GMC	BIHARI	2020-04-09	2020-04-09	KKL	NA	2020-04-09	2020-04-09	PULMONARY	3 ML	-80	MUCOUS (2+)	YES	3	YES	2	YES	4	NO	NO	YES	7	YES	4	YES	3	YES	12	YES	10	YES	YES	3-4/DAY	YES	2-3/DAY	YES	1-2/DAY	NEGATIVE	YES	NO	11	3+6+2	NA	2020-09-15	6	NOT SIGNIFICANT	NOT APPLICABLE	NO	NO
129	129-20-KKL	DO	36-40	M	ASSAM	BARPETA	SARUPETA	KAIBARTA	2020-06-09	2020-06-09	KKL	NA	2020-06-09	2020-06-09	PULMONARY	5 ML	-80	MUCOUS (2+)	YES	2	YES	1	YES	3	NO	NO	YES	4	YES	3	YES	1	YES	5	YES	4	YES	NO	NO	YES	3-4/DAY	NO	NO	NEGATIVE	YES	NO	11	2+6+3	NA	2020-09-20	6	NOT SIGNIFICANT	NOT APPLICABLE	NO	NO
130	130-20-KKL	DO	41-45	M	TRIPURA	NORTH TRIPURA	KALACHERRA, DHARMANAGAR	BENGALI	2020-10-09	2020-11-09	KKL	NA	2020-11-09	2020-11-09	PULMONARY	6ML	-80	MUCOUS	YES	2	YES	2	YES	2	NO	NO	YES	3	YES	2	YES	3	YES	4	YES	3	YES	YES	NO	NO	NO	NO	NO	NEGATIVE	YES	NO	9	1+6+2	NA	2020-09-23	6	NOT SIGNIFICANT	NOT APPLICABLE	NO	NO
131	131-20-KKL	DO	35-40	F	ASSAM	KAMRUP METRO	PANJABARI, GMC	DEURI	2020-06-09	2020-06-09	KKL	NA	2020-06-09	2020-06-09	PULMONARY	3 ML	-80	MUCOUS (3+)	YES	6	YES	4	YES	6	YES	3	YES	8	YES	3	YES	4	YES	10	YES	8	NO	NO	NO	NO	NO	NO	NO	NEGATIVE	YES	NO	11	2+6+3	NA	2020-09-16	6	NOT SIGNIFICANT	NOT APPLICABLE	NO	NO
132	132-20-KKL	DO	16-20	F	ARUNACHAL PRADESH	LOHIT	DANGLAT, TEZU	AKA	2020-09-01	2020-09-01	KKL	NA	2020-09-01	2020-09-01	PULMONARY	8ML	-80	MUCOUS	YES	2	YES	2	YES	3	NO	NO	YES	3	YES	3	YES	1	YES	4	YES	3	NO	NO	NO	NO	NO	NO	NO	NEGATIVE	YES	NO	9	1+6+2	NA	2020-09-19	6	NOT SIGNIFICANT	NOT APPLICABLE	NO	NO
133	133-20-KKL	DO	31-35	M	ASSAM	KAMRUP METRO	HATIGAON, GMC	MUSLIM	2020-09-01	2020-09-01	KKL	NA	2020-09-01	2020-09-01	PULMONARY	3 ML	-80	MUCOUS (2+)	YES	4	YES	1	YES	2	NO	NO	YES	5	YES	2	YES	2	YES	6	YES	4	YES	YES	2-3/DAY	YES	3-4/DAY	YES	3-4/WEEK	NEGATIVE	YES	NO	11	2+6+3	NA	2020-10-10	6	NOT SIGNIFICANT	NOT APPLICABLE	NO	NO
134	134-20-KKL	DO	26-30	M	ASSAM	KAMRUP METRO	LALGANESH, GMC	SONOWAL-KOCHARI	2020-09-01	2020-09-01	KKL	NA	2020-09-01	2020-09-01	PULMONARY	5ML	-80	MUCOUS (3+)	YES	5	YES	5	YES	6	YES	3	YES	10	YES	4	YES	3	YES	8	YES	6	NO	NO	NO	NO	NO	NO	NO	NEGATIVE	YES	NO	11	3+6+2	NA	2020-10-10	6	NOT SIGNIFICANT	NOT APPLICABLE	NO	NO
135	135-20-KKL	DO	61-65	F	TRIPURA	NORTH TRIPURA	KADAMTALA, DHARMANAGAR	BENGALI	2020-01-10	2020-03-10	KKL	NA	2020-03-10	2020-03-10	PULMONARY	6ML	-80	MUCOUS	YES	2	YES	2	YES	3	NO	NO	YES	4	YES	3	YES	2	YES	5	YES	3	YES	YES	2-3 pack/day	YES	4-5/DAY	YES	2-3/week	NEGATIVE	YES	NO	10	2+6+2	NA	2020-10-10	6	NOT SIGNIFICANT	NOT APPLICABLE	NO	NO
136	136-20-KKL	DO	61-65	M	ASSAM	NALBARI	MUSALPUR	BRAHMIN	2020-03-21	2020-03-24	KKL	NA	2020-03-21	2020-03-24	PULMONARY	4 ML	-80	MUCOUS (1+)	YES	2	YES	4	YES	6	NO	NO	YES	3	YES	2	YES	1	YES	5	YES	4	YES	NO	NO	YES	3-4/DAY	NO	NO	NEGATIVE	YES	NO	9	1+6+2	NA	2020-04-30	6	NOT SIGNIFICANT	NOT APPLICABLE	NO	NO
137	137-20-KKL	DO	56-60	M	ASSAM	KAMRUP METRO	CHANDMARI, GMC	PUNJABI	2020-03-07	2020-03-08	KKL	NA	2020-03-07	2020-03-08	PULMONARY	3 ML	-80	MUCOUS (1+)	YES	4	YES	5	YES	4	NO	NO	YES	2	YES	1	YES	3	YES	3	YES	2	YES	YES	3-4/DAY	NO	NO	YES	2-3/DAY	NEGATIVE	YES	NO	10	2+6+2	NA	2020-03-17	6	NOT SIGNIFICANT	NOT APPLICABLE	NO	NO
138	138-20-KKL	DO	41-45	M	ASSAM	HOJAI	LANKA	TIWA	2020-03-07	2020-03-08	KKL	NA	2020-03-07	2020-03-08	PULMONARY	3 ML	-80	MUCOUS (1+)	NO	NO	NO	NO	YES	2	NO	NO	NO	NO	NO	1	NO	NO	NO	NO	YES	1	YES	YES	2-3/DAY	YES	2-3/DAY	NO	NO	NEGATIVE	YES	NO	9	2+6+1	NA	2020-03-16	6	NOT SIGNIFICANT	NOT APPLICABLE	NO	NO
139	139-20-KKL	DO	16-20	M	SIKKIM	GEYZING	GYALSHING	NEPALI	2020-05-10	2020-07-10	KKL	NA	2020-07-10	2020-07-10	PULMONARY	5ML	-80	SALIVARY	NO	NO	NO	NO	YES	3	NO	NO	NO	NO	NO	NO	NO	NO	YES	2	YES	1	NO	NO	NO	NO	NO	NO	NO	NEGATIVE	YES	NO	10	1+6+3	NA	2020-07-20	6	NOT SIGNIFICANT	NOT APPLICABLE	NO	NO
140	140-20-KKL	DO	21-25	M	ASSAM	HOJAI	LAMDING	AHOM	2020-03-07	2020-03-08	KKL	NA	2020-03-07	2020-03-08	PULMONARY	3 ML	-80	MUCOUS (2+)	YES	4	YES	3	YES	4	YES	1	YES	6	YES	2	YES	2	YES	8	YES	10	NO	NO	NO	NO	NO	NO	NO	NEGATIVE	YES	NO	10	2+6+2	NA	2020-07-13	6	NOT SIGNIFICANT	NOT APPLICABLE	NO	NO
141	141-20-KKL	DO	21-25	M	ASSAM	SONAPUR	KAMAR KUCHI	KALITA	2020-02-04	2020-02-05	KKL	NA	2020-02-04	2020-02-05	PULMONARY	3 ML	-80	MUCOUS (2+)	YES	3	YES	5	YES	6	NO	NO	YES	5	YES	3	YES	1	YES	4	YES	6	NO	NO	NO	YES	2-3/DAY	NO	NO	NEGATIVE	YES	NO	12	3+6+3	NA	2020-02-13	6	NOT SIGNIFICANT	NOT APPLICABLE	NO	NO
142	142-20-KKL	DO	21-25	F	ASSAM	DHUBRI	BILASIPARA	MUSLIM	2020-02-04	2020-02-05	KKL	NA	2020-02-04	2020-02-05	PULMONARY	3 ML	-80	MUCOUS (1+)	YES	4	YES	3	YES	4	NO	NO	YES	3	YES	2	YES	2	YES	3	YES	4	NO	NO	NO	NO	NO	YES	2-3/week	NEGATIVE	YES	YES	13	4+6+2+1	NA	2020-02-13	6+1	NOT SIGNIFICANT	NOT APPLICABLE	NO	NO
143	143-20-KKL	DO	26-30	M	ASSAM	KAMRUP METRO	GUWAHATI, GMC	SONOWAL-KOCHARI	2020-01-20	2020-01-22	KKL	NA	2020-01-20	2020-01-22	PULMONARY	3 ML	-80	MUCOUS (3+)	YES	6	YES	4	YES	8	YES	4	YES	10	YES	8	YES	3	YES	12	YES	10	NO	YES	1-2/DAY	NO	NO	YES	2-3/week	NEGATIVE	YES	NO	18	2+6+2+2+6	NA	2020-01-31	6+2	NOT SIGNIFICANT	NOT APPLICABLE	NO	NO
144	144-20-KKL	DO	46-50	M	TRIPURA	NORTH TRIPURA	KADAMTALA, DHARMANAGAR	BENGALI	2020-01-10	2020-03-10	KKL	NA	2020-03-10	2020-03-10	PULMONARY	6.5ML	-80	MUCOUS	YES	2	YES	2	YES	3	NO	NO	YES	4	YES	3	YES	2	YES	4	YES	6	YES	YES	1 PACK/DAY	YES	4-5/DAY	NO	NO	NEGATIVE	YES	YES	20	1+6+2+2+9	NA	2020-01-20	6+2	NOT SIGNIFICANT	NOT APPLICABLE	NO	NO
145	145-20-KKL	DO	26-30	M	ASSAM	KAMRUP METRO	AMBARI DHIRENPARA	ASSAMESE	2020-12-10	2020-12-10	KKL	NA	2020-12-10	2020-12-10	PULMONARY	3 ML	-80	MUCOUS (1+)	YES	3	YES	3	YES	5	NO	NO	YES	5	YES	4	YES	1	YES	6	YES	8	NO	YES	1-2/DAY	NO	NO	YES	1-2/DAY	NEGATIVE	YES	NO	10	2+6+2	NA	2020-10-22	6	NOT SIGNIFICANT	NOT APPLICABLE	NO	NO
146	146-20-KKL	DO	26-30	F	ASSAM	KAMRUP METRO	BASISTHA BARPATHAR	KHASI	2020-12-10	2020-12-10	KKL	NA	2020-12-10	2020-12-10	PULMONARY	3 ML	-80	MUCOPURULENT (1+)	YES	2	YES	3	YES	2	NO	NO	YES	2	YES	1	NO	NO	NO	NO	YES	2	YES	NO	NO	NO	NO	NO	NO	NEGATIVE	YES	NO	12	3+6+3	NA	2020-10-22	6	NOT SIGNIFICANT	NOT APPLICABLE	NO	NO
147	147-20-KKL	DO	26-30	M	ASSAM	NALBARI	BARAMA	MUSLIM	2020-05-11	2020-05-11	KKL	NA	2020-05-11	2020-05-11	PULMONARY	3 ML	-80	MUCOPURULENT (1+)	NO	NO	NO	NO	YES	1	NO	NO	NO	NO	NO	NO	NO	3	YES	2	YES	3	NO	YES	2-3/DAY	NO	NO	NO	NO	NEGATIVE	YES	NO	12	4+6+2	NA	2020-11-15	6	NOT SIGNIFICANT	NOT APPLICABLE	NO	NO
148	148-20-KKL	DO	31-35	F	ASSAM	KAMRUP METRO	GUWAHATI GMC	KALITA	2020-05-11	2020-05-11	KKL	NA	2020-05-11	2020-05-11	PULMONARY	3 ML	-80	MUCOPURULENT (1+)	YES	2	YES	2	YES	3	NO	NO	YES	3	YES	2	YES	1	YES	4	YES	5	YES	NO	NO	NO	NO	NO	NO	NEGATIVE	YES	NO	9	1+6+2	NA	2020-11-15	6	NOT SIGNIFICANT	NOT APPLICABLE	NO	NO
149	149-20-KKL	DO	46-50	F	ASSAM	NALBARI	MUKALMUAH	MUSLIM	2020-12-12	2020-12-12	KKL	NA	2020-12-12	2020-12-12	PULMONARY	5 ML	-80	BLOODSTAINED(3+)	YES	6	YES	5	YES	8	YES	2	YES	9	YES	3	YES	2	YES	10	YES	8	YES	NO	NO	NO	NO	NO	NO	NEGATIVE	YES	NO	10	2+6+2	NA	2020-12-20	6	NOT SIGNIFICANT	NOT APPLICABLE	NO	NO
150	150-20-KKL	DO	25-30	F	ASSAM	GOALPARA	LAKHIPUR	RABHA	2020-06-01	2020-06-01	KKL	NA	2020-06-01	2020-06-01	PULMONARY	3 ML	-80	MUCOPURULENT (1+)	YES	2	YES	2	YES	3	NO	NO	YES	3	YES	2	YES	2	YES	8	YES	6	NO	NO	NO	NO	NO	NO	NO	NEGATIVE	YES	NO	10	1+6+3	NA	2020-06-30	6	NOT SIGNIFICANT	NOT APPLICABLE	NO	NO
151	151-21-KKL	DO	51-55	M	ASSAM	KAMRUP METRO	KATABARI, GMC	MUSLIM	2021-02-26	2021-02-27	KKL	NA	2021-02-26	2021-02-27	PULMONARY	3 ML	-80	MUCOPURULENT (3+)	YES	5	YES	4	YES	7	YES	3	YES	8	YES	4	YES	4	YES	12	YES	10	YES	YES	3-4/DAY	YES	3-4/DAY	YES	1-2/DAY	NEGATIVE	YES	NO	14	3+9+2	NA	2021-03-10	9	NOT SIGNIFICANT	NOT APPLICABLE	NO	NO
152	152-21-KKL	DO	21-25	M	ASSAM	KAMRUP METRO	LOKHRA, GMC	BENGALI	2021-02-26	2021-02-27	KKL	NA	2021-02-26	2021-02-27	PULMONARY	6 ML	-80	MUCOPURULENT (1+)	YES	2	YES	2	YES	1	NO	NO	YES	2	YES	1	YES	1	YES	4	YES	5	NO	NO	NO	YES	1-2/DAY	NO	NO	NEGATIVE	YES	YES	21	2+9+6+3+1	NA	2021-03-11	9+3	NOT SIGNIFICANT	NOT APPLICABLE	NO	NO
153	153-21-KKL	DO	31-35	M	ASSAM	KAMRUP METRO	BHARALUMUKH, GMC	ASSAMESE	2021-03-01	2021-03-02	KKL	NA	2021-03-01	2021-03-02	PULMONARY	4 ML	-80	MUCOPURULENT (1+)	NO	NO	YES	2	YES	1	NO	NO	NO	NO	NO	NO	YES	2	YES	1	YES	2	YES	YES	1 PACK/DAY	NO	NO	YES	2-4/WEEK	NEGATIVE	YES	YES	19	1+9+2+6+1	NA	2021-03-10	9+6	NOT SIGNIFICANT	NOT APPLICABLE	NO	NO
154	154-21-KKL	DO	46-50	F	ASSAM	KAMRUP METRO	BIRUBARI, GMC	MUSLIM	2021-03-01	2021-03-02	KKL	NA	2021-03-01	2021-03-02	PULMONARY	5.5 ML	-80	MUCOPURULENT (1+)	YES	2	YES	3	YES	6	NO	NO	YES	8	YES	2	YES	3	YES	10	YES	3	YES	NO	NO	NO	NO	NO	NO	NEGATIVE	YES	NO	12	2+9+1+3	NA	2021-03-11	9	NOT SIGNIFICANT	NOT APPLICABLE	NO	NO
155	155-21-KKL	DO	16-20	F	ASSAM	SILCHAR	TARAPUR, SILCHAR	BENGALI	2021-03-01	2021-03-02	KKL	NA	2021-03-01	2021-03-02	PULMONARY	6 ML	-80	MUCOPURULENT (3+)	YES	2	YES	4	YES	8	NO	NO	YES	10	YES	4	YES	4	YES	12	YES	6	NO	NO	NO	NO	NO	NO	NO	NEGATIVE	YES	NO	13	1+6+3+3	NA	2021-03-11	9	NOT SIGNIFICANT	NOT APPLICABLE	NO	NO
156	156-21-KKL	DO	81-85	M	SIKKIM	GEYZING	GYALSHING	LIMBU	2021-04-01	2021-06-01	KKL	NA	2021-06-01	2021-06-01	PULMONARY	5.5ML	-80	MUCOPURULENT	YES	2	YES	3	YES	10	Y	2	YES	12	YES	6	YES	3	YES	3	YES	8	YES	NO	NO	YES	6-10/DAY	NO	NO	NEGATIVE	YES	NO	13	1+9+1+2	NA	2021-03-11	9	NOT SIGNIFICANT	NOT APPLICABLE	NO	NO
157	156-21-KKL	DO	16-20	M	SIKKIM	GEYZING	GYALSHING	RAI	2021-04-01	2021-06-01	KKL	NA	2021-06-01	2021-06-01	PULMONARY	3ML	-80	MUCOPURULENT	NO	NO	YES	2	YES	4	NO	NO	YES	4	NO	NO	YES	2	YES	8	YES	2	NO	NO	NO	NO	NO	NO	NO	NEGATIVE	YES	NO	14	1+9+1+3	NA	2021-06-12	9	NOT SIGNIFICANT	NOT APPLICABLE	NO	NO
158	158-21-KKL	DO	21-25	M	ASSAM	KAMRUP METRO	SONAPUR	MUSLIM	2021-04-01	2021-04-02	KKL	NA	2021-04-01	2021-04-02	PULMONARY	7 ML	-80	MUCOUS (2+)	YES	1	YES	2	YES	4	NO	NO	YES	6	YES	2	YES	2	YES	16	YES	4	NO	YES	1-2/DAY	NO	NO	NO	NO	NEGATIVE	YES	NO	15	2+9+3+4	NA	2021-06-11	9	NOT SIGNIFICANT	NOT APPLICABLE	NO	NO
159	159-21-KKL	DO	16-20	M	ASSAM	KAMRUP RURAL	AMINGAON	ASSAMESE	2021-04-01	2021-04-02	KKL	NA	2021-04-01	2021-04-02	PULMONARY	5 ML	-80	MUCOUS (3+)	YES	1	YES	3	YES	8	NO	NO	YES	12	YES	3	YES	5	YES	12	YES	8	NO	NO	NO	NO	NO	NO	NO	NEGATIVE	YES	NO	19	3+9+4+3	NA	2021-04-10	9	NOT SIGNIFICANT	NOT APPLICABLE	NO	NO
160	160-20-KKL	DO	21-25	F	ASSAM	KAMRUP METRO	DISPUR (SIX MILE)	NAGA	2020-02-04	2020-02-05	KKL	NA	2020-02-04	2020-02-05	PULMONARY	3 ML	-80	MUCOUS	YES	2	YES	3	YES	6	YES	2	YES	8	YES	4	YES	3	YES	16	YES	12	NO	NO	NO	NO	NO	NO	NO	NEGATIVE	YES	NO	11	2+6+3	NA	2021-04-12	6	NOT SIGNIFICANT	NOT APPLICABLE	NO	NO
161	161-20-KKL	DO	46-50	M	ASSAM	DHEMAJI	SILAPAHAR	ASSAMESE	2020-02-04	2020-02-05	KKL	NA	2020-02-04	2020-02-05	PULMONARY	3 ML	-80	MUCOUS	YES	1	YES	2	YES	4	NO	NO	YES	12	YES	6	YES	6	YES	18	YES	10	YES	YES	2-3PK/DAY	YES	4-5/DAY	YES	3-5/WK	NEGATIVE	YES	NO	11	3+6+2	NA	2020-02-12	6	NOT SIGNIFICANT	NOT APPLICABLE	NO	NO
162	162-20-KKL	DO	46-50	F	ASSAM	KAMRUP METRO	CHANDUBI, GMC	RABHA	2020-02-04	2020-02-05	KKL	NA	2020-02-04	2020-02-05	PULMONARY	5 ML	-80	MUCOUS	YES	2	YES	3	YES	3	NO	NO	YES	14	YES	5	YES	8	YES	16	YES	12	YES	NO	NO	NO	NO	NO	NO	NEGATIVE	YES	NO	9	1+6+2	NA	2020-02-14	6	NOT SIGNIFICANT	NOT APPLICABLE	NO	NO
163	163-20-KKL	DO	46-50	F	ASSAM	DARRANG	SIPAJHAR	MUSLIM	2020-02-04	2020-02-05	KKL	NA	2020-02-04	2020-02-05	PULMONARY	3 ML	-80	MUCOUS	YES	3	YES	1	YES	6	NO	NO	YES	12	YES	2	YES	3	YES	10	YES	8	YES	NO	NO	NO	NO	NO	NO	NEGATIVE	YES	NO	11	2+6+3	NA	2020-02-11	6	NOT SIGNIFICANT	NOT APPLICABLE	NO	NO
164	164-20-KKL	DO	21-25	F	ASSAM	KAMRUP METRO	GUWAHATI (LALMATI)	KARBI	2020-02-04	2020-02-05	KKL	NA	2020-02-04	2020-02-05	PULMONARY	3 ML	-80	MUCOUS	NO	NO	YES	2	YES	6	NO	NO	YES	8	YES	3	YES	3	YES	10	YES	12	NO	NO	NO	NO	NO	NO	NO	NEGATIVE	YES	NO	11	2+6+3	NA	2020-02-15	6	NOT SIGNIFICANT	NOT APPLICABLE	NO	NO
165	165-20-KKL	DO	21-25	F	ASSAM	KAMRUP METRO	GUWAHATI (GMC COLONY)	RABHA	2020-02-04	2020-02-05	KKL	NA	2020-02-04	2020-02-05	PULMONARY	3 ML	-80	MUCOUS	YES	2	YES	1	YES	7	YES	4	YES	10	YES	4	YES	4	YES	12	YES	10	NO	NO	NO	NO	NO	NO	NO	NEGATIVE	YES	NO	13	3+6+4	NA	2020-02-11	6	NOT SIGNIFICANT	YES	NO	NO
166	166-20-KKL	DO	51-55	M	ASSAM	KAMRUP METRO	GUWAHATI (HENGABARI)	BODO	2020-02-04	2020-02-05	KKL	NA	2020-02-04	2020-02-05	PULMONARY	3 ML	-80	MUCOUS	YES	2	YES	1	YES	8	Y	4	YES	8	YES	6	YES	6	YES	14	YES	12	YES	YES	4-5PK/DAY	NO	NO	YES	6-10/WK	NEGATIVE	YES	YES	16	4+6+6	NA	2022-02-12	6	NOT SIGNIFICANT	NOT APPLICABLE	NO	NO
167	167-20-KKL	DO	21-25	F	ASSAM	KOKRAJHAR	KALIPUR	MUSLIM	2020-02-04	2020-02-05	KKL	NA	2020-02-04	2020-02-05	PULMONARY	3 ML	-80	MUCOUS	YES	3	YES	2	YES	6	NO	NO	YES	10	YES	5	YES	4	YES	16	YES	10	NO	NO	NO	NO	NO	NO	NO	NEGATIVE	YES	NO	10	2+6+2	NA	2020-02-14	6	NOT SIGNIFICANT	NOT APPLICABLE	NO	NO
168	168-20-KKL	DO	31-35	M	ASSAM	KAMRUP METRO	GUWAHATI (BHARALUMUKH)	KALITA	2020-02-04	2020-02-05	KKL	NA	2020-02-04	2020-02-05	PULMONARY	5 ML	-80	MUCOUS	NO	NO	YES	2	YES	8	NO	NO	YES	12	YES	6	YES	6	YES	14	YES	12	YES	YES	1-2/DAY	NO	NO	YES	2-3/WK	NEGATIVE	YES	NO	10	3+6+1	NA	2020-02-13	6	NOT SIGNIFICANT	NOT APPLICABLE	NO	NO
169	169-20-KKL	DO	41-45	M	ASSAM	KAMRUP R	RANGIA	KAIBARTA	2020-02-04	2020-02-05	KKL	NA	2020-02-04	2020-02-05	PULMONARY	3 ML	-80	MUCOUS	YES	4	YES	1	YES	6	NO	NO	YES	10	YES	4	YES	3	YES	12	YES	10	YES	YES	2-3/DAY	NO	NO	YES	1-3/WK	NEGATIVE	YES	NO	9	2+6+1	NA	2020-02-14	6	NOT SIGNIFICANT	NOT APPLICABLE	NO	NO
170	170-20-KKL	DO	16-20	F	ASSAM	DHUBRI	JALESWAR	MUSLIM	2020-02-04	2020-02-05	KKL	NA	2020-02-04	2020-02-05	PULMONARY	3 ML	-80	MUCOUS (3+)	YES	3	YES	2	YES	8	NO	NO	YES	8	YES	3	YES	4	YES	10	YES	10	NO	NO	NO	NO	NO	NO	NO	NEGATIVE	YES	NO	11	3+6+2	NA	2020-02-12	6	NOT SIGNIFICANT	NOT APPLICABLE	NO	NO
171	171-20-KKL	DO	46-50	M	ASSAM	NALBARI	KALAPAHAR (MADHABPUR)	KOCH	2020-02-04	2020-02-05	KKL	NA	2020-02-04	2020-02-05	PULMONARY	3 ML	-80	MUCOUS (1+)	YES	2	YES	1	YES	8	NO	NO	YES	2	YES	2	YES	1	YES	4	YES	3	YES	YES	2-3/DAY	NO	NO	NO	NO	NEGATIVE	YES	NO	9	2+6+1	NA	2020-02-10	6	NOT SIGNIFICANT	NOT APPLICABLE	NO	NO
172	172-20-KKL	DO	21-25	M	ASSAM	KAMRUP METRO	KAHILIPARA, GMC	BENGALI	2020-02-04	2020-02-05	KKL	NA	2020-02-04	2020-02-05	PULMONARY	3 ML	-80	MUCOUS (2+)	YES	1	YES	4	YES	4	NO	NO	YES	4	YES	2	YES	2	YES	6	YES	4	NO	YES	3-4/DAY	NO	NO	NO	NO	NEGATIVE	YES	NO	8	1+6+1	NA	2020-02-12	6	NOT SIGNIFICANT	NOT APPLICABLE	NO	NO
173	173-20-KKL	DO	46-50	F	ASSAM	KAMRUP METRO	CHAYGAON, GMC	RABHA	2020-02-04	2020-02-05	KKL	NA	2020-02-04	2020-02-05	PULMONARY	3 ML	-80	MUCOUS(2+)	YES	1	YES	3	YES	4	NO	NO	YES	6	YES	4	YES	4	YES	8	YES	6	YES	NO	NO	NO	NO	NO	NO	NEGATIVE	YES	NO	9	2+6+1	NA	2020-02-13	6	NOT SIGNIFICANT	NOT APPLICABLE	NO	NO
174	174-20-KKL	DO	46-50	M	ASSAM	BARPETA	BARPETA DEV BLOCK	KALITA	2020-02-04	2020-02-05	KKL	NA	2020-02-04	2020-02-05	PULMONARY	3 ML	-80	MUCOUS(1+)	YES	3	YES	3	YES	6	NO	NO	YES	2	NO	NO	NO	NO	YES	4	YES	2	YES	YES	1-2/DAY	NO	NO	NO	NO	NEGATIVE	YES	NO	8	1+6+1	NA	2020-02-14	6	NOT SIGNIFICANT	NOT APPLICABLE	NO	NO
175	175-20-KKL	DO	41-45	M	ASSAM	KAMRUP METRO	GUWAHATI, GMC	AHOM	2020-02-04	2020-02-05	KKL	NA	2020-02-04	2020-02-05	PULMONARY	3ML	-80	MUCOUS(1+)	NO	NO	YES	6	YES	3	NO	NO	YES	2	NO	NO	NO	NO	YES	4	YES	2	YES	YES	2-3/DAY	YES	4-5/DAY	YES	2-3/WK	NEGATIVE	YES	NO	9	1+6+2	NA	2020-02-16	6	NOT SIGNIFICANT	NOT APPLICABLE	NO	NO
176	176-20-KKL	DO	66-70	M	MIZORAM	AIZAWL	AIBAWK	MIZO	2020-02-04	2020-02-05	KKL	NA	2020-05-02	2020-05-02	PULMONARY	3 ML	-80	MUCOUS(1+)	YES	1	YES	4	YES	4	NO	NO	YES	3	NO	NO	YES	2	YES	6	YES	4	YES	YES	1-2/DAY	NO	NO	NO	NO	NEGATIVE	YES	NO	11	2+6+3	NA	2020-02-12	6	NOT SIGNIFICANT	NOT APPLICABLE	NO	NO
177	177-21-KKL	DO	41-45	M	ASSAM	NALBARI	NIJ BAJANI	KALITA	2021-10-28	2021-10-29	KKL	NA	2021-10-28	2021-10-29	PULMONARY	3 ML	-80	MUCOUS (1+)	NO	NO	YES	6	YES	2	NO	NO	YES	2	NO	NO	NO	NO	YES	4	YES	2	YES	YES	1-2PK/WK	NO	NO	YES	3-4/WK	NEGATIVE	YES	NO	10	3+6+1	NA	2021-11-07	6	NOT SIGNIFICANT	NOT APPLICABLE	NO	NO
178	178-21-KKL	DO	21-25	F	ASSAM	KAMRUP METRO	KUKURMARA, DAKSHIN SARUBANSWAR (RAMPUR)	BODO	2021-10-28	2021-10-29	KKL	NA	2021-10-28	2021-10-29	PULMONARY	3 ML	-80	MUCOUS (3+)	YES	2	YES	2	YES	6	NO	NO	YES	8	YES	3	NO	NO	YES	10	YES	8	NO	NO	NO	NO	NO	NO	NO	NEGATIVE	YES	NO	12	3+6+3	NA	2021-11-07	6	NOT SIGNIFICANT	NOT APPLICABLE	NO	NO
179	179-21-KKL	DO	46-50	F	ASSAM	NALBARI	KACHIMPUR	MUSLIM	2021-10-28	2021-10-29	KKL	NA	2021-10-28	2021-10-29	PULMONARY	3 ML	-80	MUCOUS (2+)	YES	3	YES	2	YES	8	NO	NO	YES	10	YES	4	YES	4	YES	12	YES	10	YES	NO	NO	NO	NO	NO	NO	NEGATIVE	YES	NO	10	2+6+2	NA	2021-11-10	6	NOT SIGNIFICANT	NOT APPLICABLE	NO	NO
180	180-21-KKL	DO	26-30	F	ASSAM	DARRANG	NAHARBARI	KALITA	2021-10-30	2021-10-31	KKL	NA	2021-10-30	2021-10-31	PULMONARY	3 ML	-80	MUCOUS(3+)	YES	4	YES	1	YES	10	Y	3	YES	12	YES	6	YES	8	YES	14	YES	12	YES	NO	NO	NO	NO	NO	NO	NEGATIVE	YES	NO	9	2+6+1	NA	2021-11-11	6	NOT SIGNIFICANT	NOT APPLICABLE	NO	NO
181	181-21-KKL	DO	36-40	F	ASSAM	UDALGURI	DIMAKUCHI	RABHA	2021-10-30	2021-10-31	KKL	NA	2021-10-30	2021-10-31	PULMONARY	3 ML	-80	MUCOUS (3+)	YES	6	YES	1	YES	6	NO	NO	YES	10	YES	4	YES	6	YES	6	YES	12	YES	16	YES	NO	NO	NO	NO	NEGATIVE	YES	NO	11	3+6+2	NA	2021-11-12	6	NOT SIGNIFICANT	NOT APPLICABLE	NO	NO
182	182-21-KKL	DO	61-65	M	ASSAM	KAMRUP RURAL	HAJO (KALITAKUCHI)	MUSLIM	2021-12-11	2021-12-13	KKL	NA	2021-12-11	2021-12-13	PULMONARY	3 ML	-80	MUCOUS (3+)	YES	4	YES	3	YES	10	Y	4	YES	16	YES	8	YES	8	YES	18	YES	14	YES	YES	3-4PK/DAY	NO	NO	NO	NO	NEGATIVE	YES	NO	10	3+6+1	NA	2021-11-12	6	NOT SIGNIFICANT	NOT APPLICABLE	NO	NO
183	183-21-KKL	DO	16-20	F	ASSAM	HOJAI	BAITHALANGSHU	KALITA	2021-11-11	2021-11-13	KKL	NA	2021-11-11	2021-11-11	PULMONARY	3 ML	-80	MUCOUS (3+)	YES	3	YES	2	YES	6	NO	NO	YES	8	YES	3	YES	4	YES	10	YES	16	NO	NO	NO	NO	NO	NO	NO	NEGATIVE	YES	NO	10	1+6+3	NA	2021-11-19	6	NOT SIGNIFICANT	NOT APPLICABLE	NO	NO
184	184-21-KKL	DO	51-55	M	ASSAM	MORIGAON	MAYONG (BORPRA)	LALUNG	2021-11-13	2021-11-14	KKL	NA	2021-11-13	2021-11-14	PULMONARY	3 ML	-80	MUCOUS (2+)	YES	8	YES	1	YES	8	NO	NO	YES	10	YES	4	YES	6	YES	12	YES	12	YES	YES	1-2PACKET/DAY	YES	2-4/DAY	YES	2-4/WEEK	NEGATIVE	YES	NO	10	2+6+2	NA	2021-11-20	6	NOT SIGNIFICANT	NOT APPLICABLE	NO	NO
185	185-21-KKL	DO	51-55	M	MIZORAM	AIZAWL	DARLAWN	MIZO	2020-11-01	2020-11-01	KKL	NA	2020-11-01	2020-11-01	PULMONARY	6ML	-80	MUCOPURULENT	YES	6	YES	3	YES	8	YES	2	YES	10	YES	10	YES	8	YES	6	YES	10	YES	8	NO	NO	NO	NO	NO	NEGATIVE	YES	NO	10	1+6+3	NA	2021-11-21	6	NOT SIGNIFICANT	NOT APPLICABLE	NO	NO
186	186-21-KKL	DO	36-40	M	MIZORAM	AIZAWL	AIBAWK	MIZO	2020-11-01	2020-11-01	KKL	NA	2020-11-01	2020-11-01	PULMONARY	7.3ML	-80	MUCOPURULENT	YES	10	YES	2	YES	12	NO	NO	YES	14	YES	6	YES	8	YES	12	YES	10	NO	NO	NO	NO	NO	NO	NO	NEGATIVE	YES	NO	10	2+6+2	NA	2021-11-20	6	NOT SIGNIFICANT	NOT APPLICABLE	NO	NO
187	187-21-KKL	DO	56-60	M	ASSAM	KAMRUP METRO	UDALBAKRA	RABHA	2021-11-20	2021-11-20	KKL	NA	2021-11-20	2021-11-20	PULMONARY	3 ML	-80	MUCOUS (2+)	YES	6	YES	1	YES	8	NO	NO	YES	12	YES	8	YES	4	YES	14	YES	8	YES	YES	1-2/DAY	YES	2-3/DAY	YES	1-2/WEEK	NEGATIVE	YES	NO	11	3+6+2	NA	2021-11-25	6	NOT SIGNIFICANT	NOT APPLICABLE	NO	NO
188	188-21-KKL	DO	2015-11-01	F	ASSAM	NALBARI	NAHARBARI	AHOM	2021-11-21	2021-11-22	KKL	NA	2021-11-22	2021-11-22	PULMONARY	3 ML	-80	MUCOUS (2+)	YES	4	NO	NO	YES	7	NO	NO	YES	8	YES	4	NO	NO	YES	10	YES	10	NO	NO	NO	NO	NO	NO	NO	NEGATIVE	YES	NO	10	2+6+2	NA	2021-11-30	6	NOT SIGNIFICANT	NOT APPLICABLE	NO	NO
189	189-21-KKL	DO	41-45	M	ASSAM	KAMRUP METRO	HENGRABARI, GMC	MISING	2021-10-31	2021-11-01	KKL	NA	2021-10-31	2021-11-01	PULMONARY	3 ML	-80	MUCOUS (3+)	NO	NO	YES	3	YES	4	NO	NO	YES	2	NO	NO	NO	NO	YES	4	YES	8	YES	YES	1-2/DAY	NO	NO	NO	NO	NEGATIVE	YES	NO	16	1+9+3+3	NA	2021-11-10	9	NOT SIGNIFICANT	NOT APPLICABLE	NO	NO
190	190-21-KKL	DO	41-45	M	ASSAM	UDALGURI	KHOIRABARI	BODO	2021-11-11	2021-11-12	KKL	NA	2021-11-11	2021-11-12	PULMONARY	4.5ML	-80	MUCOUS (3+)	NO	NO	YES	6	YES	2	NO	NO	YES	4	NO	NO	NO	NO	YES	6	YES	12	YES	YES	2-3/DAY	NO	NO	NO	NO	NEGATIVE	YES	NO	17	2+9+2+4	NA	2021-11-20	9	NOT SIGNIFICANT	NOT APPLICABLE	NO	NO
191	191-21-KKL	DO	36-40	M	ASSAM	BARPETA	HAWLI	MUSLIM	2021-11-11	2021-11-13	KKL	NA	2021-12-11	2021-11-12	PULMONARY	3 ML	-80	MUCOUS(3+)	YES	1	YES	3	YES	4	NO	NO	YES	6	YES	3	YES	3	YES	8	YES	8	YES	NO	NO	YES	4-5/DAY	NO	NO	NEGATIVE	YES	NO	15	1+9+2+3	NA	2021-11-18	9	NOT SIGNIFICANT	NOT APPLICABLE	NO	NO
192	192-21-KKL	DO	26-30	M	ASSAM	KAMRUP METRO	CHANDMARI GMC	KALITA	2021-11-20	2021-11-22	KKL	NA	2020-11-01	2021-11-22	PULMONARY	8ML	-80	MUCOUS (3+)	YES	4	YES	3	YES	8	NO	NO	YES	12	YES	6	YES	4	YES	14	YES	14	NO	NO	NO	YES	6-8/DAY	NO	NO	NEGATIVE	YES	NO	13	3+6+4	NA	2021-11-30	6	NOT SIGNIFICANT	NOT APPLICABLE	NO	NO
193	193-21-KKL	DO	31-35	M	ASSAM	NALBARI	BADANI AKHIYA	MUSLIM	2021-11-20	2021-11-23	KKL	NA	2020-11-01	2021-11-23	PULMONARY	3 ML	-80	MUCOUS (2+)	YES	8	NO	NO	YES	10	NO	NO	YES	14	YES	6	YES	8	YES	16	YES	12	YES	YES	2-4/DAY	NO	NO	NO	NO	NEGATIVE	YES	NO	9	2+6+1	NA	2021-11-30	6	NOT SIGNIFICANT	NOT APPLICABLE	NO	NO
194	194-22-KKL	DO	26-30	M	NAGALAND	MAN	CHINGLANG, ABAI	RENGMA	2022-03-01	2022-05-01	KKL	NA	2022-05-01	2022-05-01	PULMONARY	5ML	-80	MUCOPURULENT	YES	1	YES	6	YES	3	NO	NO	YES	2	NO	NO	NO	NO	YES	4	YES	4	YES	YES	2-4/DAY	NO	NO	NO	NO	NEGATIVE	YES	NO	18	2+9+2+5	NA	2022-01-12	9	NOT SIGNIFICANT	YES	NO	NO
195	195-22-KKL	DO	2015-11-01	M	NAGALAND	MAN	CHINGLANG, ABAI	NAGAMESE	2022-03-01	2022-05-01	KKL	NA	2022-05-01	2022-05-01	PULMONARY	2ML	-80	MUCOPURULENT	NO	NO	YES	3	YES	4	NO	NO	NO	NO	NO	NO	NO	NO	NO	NO	NO	2	NO	NO	NO	NO	NO	NO	NO	NEGATIVE	YES	NO	17	3+9+2+3	NA	2022-01-13	9	NOT SIGNIFICANT	NOT APPLICABLE	NO	NO
196	196-22-KKL	DO	36-40	M	MIZORAM	AIZAWL	DARLAWN	RALTE	2022-01-01	2022-01-01	KKL	NA	2022-01-01	2022-01-01	PULMONARY	6.5ML	-80	MUCOPURULENT	YES	1	YES	2	YES	6	NO	NO	YES	4	YES	1	NO	NO	YES	8	YES	3	YES	NO	NO	NO	NO	YES	1-2/WEEK	NEGATIVE	YES	NO	14	1+9+2+2	NA	2022-01-30	9	NOT SIGNIFICANT	NOT APPLICABLE	NO	NO
197	197-22-KKL	DO	71-75	M	MIZORAM	AIZAWL	DARLAWN	RALTE	2022-01-01	2022-01-01	KKL	NA	2022-01-01	2022-01-01	PULMONARY	5.5ML	-80	MUCOPURULENT	YES	2	YES	6	YES	3	NO	NO	NO	NO	YES	2	NO	NO	NO	NO	NO	2	YES	YES	2-3PACK/DAY	NO	NO	NO	NO	NEGATIVE	YES	NO	16	2+9+2+3	NA	2022-02-02	9	NOT SIGNIFICANT	NOT APPLICABLE	NO	NO
198	198-22-KKL	DO	31-35	M	TRIPURA	SIPAHIJALA	BISHALGARH	MUSLIM	2022-10-02	2022-12-02	KKL	NA	2022-12-02	2022-12-02	PULMONARY	7.5ML	-80	MUCOPURULENT	NO	NO	YES	2	YES	6	NO	NO	YES	3	YES	2	NO	NO	YES	6	YES	2	YES	YES	1-2/DAY	YES	3-4/DAY	YES	3-4/WEEK	NEGATIVE	YES	YES	15	1+9+3+2	NA	2022-02-10	9	NOT SIGNIFICANT	NOT APPLICABLE	NO	NO
199	199-22-KKL	DO	66-70	M	MANIPUR	IMPHAL	AGLAPUR, JIRIBAM	MONSANG	2022-02-01	2022-02-01	KKL	NA	2022-02-01	2022-02-01	PULMONARY	7ML	-80	MUCOPURULENT	YES	1	YES	4	YES	4	N	NO	YES	2	YES	1	NO	NO	YES	4	YES	2	YES	NO	NO	YES	2-3/DAY	NO	NO	NEGATIVE	YES	NO	14	2+9+2+1	NA	2022-02-25	9	NOT SIGNIFICANT	NOT APPLICABLE	NO	NO
200	200-22-KKL	DO	31-35	M	ARUNACHAL PRADESH	LOHIT	DANGLAT, TEZU	AKA	2022-02-01	2022-02-01	KKL	NA	2022-02-01	2022-02-01	PULMONARY	4ML	-80	MUCOPURULENT	YES	1	YES	3	YES	7	NO	NO	YES	4	NO	NO	NO	NO	YES	3	YES	2	YES	NO	NO	NO	NO	NO	NO	NEGATIVE	YES	NO	8	1+6+1	NA	2022-03-02	6	NOT SIGNIFICANT	NOT APPLICABLE	NO	NO
201	201-22-KKL	DO	26-30	M	ASSAM	CACHAR	TARAPUR, SILCHAR	BENGALI	2022-02-01	2022-02-01	KKL	NA	2022-02-01	2022-02-01	PULMONARY	7ML	-80	SALIVARY	YES	2	YES	2	YES	6	NO	NO	YES	3	YES	2	YES	2	YES	4	YES	2	NO	NO	NO	NO	NO	NO	NO	NEGATIVE	YES	NO	10	2+6+2	NA	2022-03-10	6	NOT SIGNIFICANT	NOT APPLICABLE	NO	NO
202	202-22-KKL	DO	51-55	M	ASSAM	CACHAR	BAGLAHAT, SILCHAR	BENGALI	2022-02-01	2022-02-01	KKL	NA	2022-02-01	2022-02-01	PULMONARY	8.5ML	-80	MUCOPURULENT	YES	1	YES	3	YES	5	NO	NO	YES	2	YES	2	YES	1	YES	3	YES	1	YES	NO	NO	YES	4-5/DAY	NO	NO	NEGATIVE	YES	NO	10	1+6+3	NA	2022-03-10	6	NOT SIGNIFICANT	NOT APPLICABLE	NO	NO
203	203-22-KKL	DO	31-35	M	ARUNACHAL PRADESH	LOHIT	DANGLAT, TEZU	AKA	2022-02-01	2022-02-03	KKL	NA	2022-02-03	2022-02-03	PULMONARY	9ML	-80	MUCOPURULENT	YES	2	YES	2	YES	4	NO	NO	YES	4	YES	2	YES	2	YES	2	YES	3	NO	NO	NO	YES	3-4/DAY	NO	NO	NEGATIVE	YES	NO	9	1+6+2	NA	2022-03-12	6	NOT SIGNIFICANT	NOT APPLICABLE	NO	NO
204	204-22-KKL	DO	26-30	M	ARUNACHAL PRADESH	LOHIT	DOMUE, TEJU	IDU-MISIMI	2022-02-01	2022-02-03	KKL	NA	2022-02-03	2022-02-03	PULMONARY	11ML	-80	SALIVARY	NO	NO	YES	3	YES	3	NO	NO	YES	2	YES	3	YES	1	YES	3	YES	2	NO	NO	NO	NO	NO	NO	NO	NEGATIVE	YES	YES	19	3+6+10	NA	2022-03-18	6	NOT SIGNIFICANT	NOT APPLICABLE	NO	NO
205	205-22-KKL	DO	56-60	M	ARUNACHAL PRADESH	LOHIT	DOMUE, TEJU	IDU-MISIMI	2022-02-01	2022-02-03	KKL	NA	2022-02-03	2022-02-03	PULMONARY	9ML	-80	MUCOPURULENT	YES	2	YES	3	YES	3	NO	NO	NO	NO	YES	2	YES	2	YES	2	YES	4	YES	YES	4-5/DAY	YES	4-5/DAY	NO	NO	NEGATIVE	YES	NO	14	2+6+6	NA	2022-03-16	6	NOT SIGNIFICANT	YES	NO	NO
206	206-22-KKL	DO	66-70	F	TRIPURA	SIPAHIJALA	BISHALGARH	BENGALI	2022-07-03	2022-09-03	KKL	NA	2022-09-03	2022-09-03	PULMONARY	5ML	-80	MUCOPURULENT	YES	3	YES	2	YES	6	NO	NO	YES	5	YES	4	YES	3	YES	6	YES	6	YES	NO	NO	NO	NO	NO	NO	NEGATIVE	YES	NO	9	2+6+1	NA	2022-03-19	6	NOT SIGNIFICANT	NOT APPLICABLE	NO	NO
207	207-22-KKL	DO	16-20	F	MIZORAM	AIZAWL	PHULLEN	MIZO	2022-11-03	2022-12-03	KKL	NA	2022-12-03	2022-12-03	PULMONARY	6.7ML	-80	MUCOPURULENT (1+)	YES	1	YES	2	YES	5	NO	NO	YES	3	YES	1	YES	2	YES	4	YES	4	NO	NO	NO	NO	NO	NO	NO	NEGATIVE	YES	NO	8	1+6+1	NA	2022-03-20	6	NOT SIGNIFICANT	NOT APPLICABLE	NO	NO
208	208-22-KKL	DO	21-25	M	MIZORAM	AIZAWL	PHULLEN	MIZO	2022-11-03	2022-12-03	KKL	NA	2022-12-03	2022-12-03	PULMONARY	6ML	-80	SALIVARY (1+)	NO	NO	YES	1	YES	6	NO	NO	NO	NO	NO	NO	YES	3	YES	3	YES	5	NO	YES	2-3PACK/WEEK	NO	NO	NO	NO	NEGATIVE	YES	NO	9	2+6+1	NA	2022-02-04	6	NOT SIGNIFICANT	NOT APPLICABLE	NO	NO
209	209-22-KKL	DO	61-65	M	SIKKIM	GEYZING	GYALSHING	LIMBU	2022-03-01	2022-03-01	KKL	NA	2022-03-01	2022-03-01	PULMONARY	5ML	-80	MUCOPURULENT (MDR)	YES	2	YES	2	YES	8	YES	2	YES	1	YES	6	YES	4	YES	12	YES	18	YES	YES	3-4PACK/DAY	YES	3-4/DAY	YES	2-3/WEEK	NEGATIVE	YES	NO	17	2+9+3+3	NA	2022-02-05	9	NOT SIGNIFICANT	NOT APPLICABLE	NO	NO
210	210-22-KKL	DO	16-20	M	SIKKIM	GEYZING	GYALSHING	LIMBU	2022-03-01	2022-03-01	KKL	NA	2022-03-01	2022-03-01	PULMONARY	10ML	-80	SALIVARY (NA)	NO	NO	YES	2	YES	6	NO	NO	NO	NO	NO	NO	YES	2	YES	3	YES	3	NO	NO	NO	NO	NO	NO	NO	NEGATIVE	YES	NO	12	2+6+3	NA	2022-02-06	6	NOT SIGNIFICANT	NOT APPLICABLE	NO	NO
